# Empirical genomic methods for tracking plasmid spread among healthcare-associated bacteria

**DOI:** 10.1101/2022.09.09.22279653

**Authors:** Daniel Evans, Alexander Sundermann, Marissa Griffith, Vatsala Srinivasa, Mustapha Mustapha, Jieshi Chen, Artur Dubrawski, Vaughn Cooper, Lee Harrison, Daria Van Tyne

**Affiliations:** Department of Infectious Diseases and Microbiology, University of Pittsburgh Graduate School of Public Health, Pittsburgh PA, USA; Division of Infectious Diseases, University of Pittsburgh School of Medicine, Pittsburgh PA, USA; Center for Genomic Epidemiology, University of Pittsburgh School of Medicine, Pittsburgh PA, USA; Auton Laboratory, Carnegie Mellon University, Pittsburgh PA, USA; Department of Microbiology and Molecular Genetics, University of Pittsburgh School of Medicine, Pittsburgh PA, USA; Center for Evolutionary Biology and Medicine, University of Pittsburgh School of Medicine, Pittsburgh, PA, USA

**Author notes:** Correspondence to Dr. Daria Van Tyne, PhD, Division of Infectious Diseases, University of Pittsburgh School of Medicine, Pittsburgh PA 15213, USA.

## Abstract

**Background:** Healthcare-associated bacterial pathogens frequently carry plasmids that contribute to antibiotic resistance and virulence. The horizontal transfer of plasmids in healthcare settings has been previously documented, but genomic and epidemiologic methods to study this phenomenon remain underdeveloped. The objectives of this study were to develop a method to systematically resolve and track plasmids circulating in a single hospital, and to identify epidemiologic links that indicated likely horizontal plasmid transfer.

**Methods:** We derived empirical thresholds of plasmid sequence similarity from comparisons of plasmids carried by bacterial isolates infecting individual patients over time, or involved in hospital outbreaks. We then applied those metrics to perform a systematic screen of 3,074 genomes of nosocomial bacterial isolates from a single hospital for the presence of 89 plasmids. We also collected and reviewed data from electronic health records for evidence of geotemporal associations between patients infected with bacteria encoding plasmids of interest.

**Findings:** Our analyses determined that 95% of analyzed genomes maintained roughly 95% of their plasmid genetic content at a nucleotide identity at least 99·985%. Applying these similarity thresholds to identify horizontal plasmid transfer identified 45 plasmids circulating among clinical isolates. Ten plasmids met criteria for geotemporal links associated with horizontal transfer. Several plasmids with shared backbones also encoded different additional mobile genetic element content, and these elements were variably present among the sampled clinical isolate genomes.

**Interpretation:** The horizontal transfer of plasmids among nosocomial bacterial pathogens is frequent within hospitals and can be monitored with whole genome sequencing and comparative genomics approaches. These approaches should incorporate both nucleotide identity and reference sequence coverage to study the dynamics of plasmid transfer in the hospital.

**Funding:** This research was supported by the US National Institute of Allergy and Infectious Disease (NIAID) and the University of Pittsburgh School of Medicine.

**RESEARCH IN CONTEXT:** *Evidence before this study:* A search of PubMed for research articles containing the search terms “plasmid”, “transfer”, “epidemiology”, “hospital”, and “patients” identified 115 peer-reviewed manuscripts published before 01 January 2022. Twenty-four manuscripts documented the dissemination of one or more plasmids by horizontal transfer in a hospital setting. Most of these prior studies focused on a single plasmid, outbreak, antibiotic resistance gene or pathogen species, and none established an *a priori* approach to identify plasmids circulating among non-clonal bacterial genomes. While prior studies have quantified plasmid preservation and nucleotide identity, similarity thresholds to infer horizontal transfer were neither uniform across studies nor systematically derived from empirical data.

*Added value of this study:* This study advances the field of genomic epidemiology by proposing and demonstrating the utility of empirically derived thresholds of plasmid sequence similarity for inferring horizontal transfer in healthcare settings. It also advances the field by tracking horizontal plasmid transfer within a single hospital at a hitherto unprecedented scale, examining the evidence of horizontal transfer of 89 plasmids among thousands of clinical bacterial isolates sampled from a single medical center. Our systematic review of patient healthcare data related to horizontal transfer also occurred at a breadth not previously undertaken in hospital epidemiology.

*Implications of all the available evidence:* When successfully integrated into contemporary methods for surveillance of nosocomial pathogens, comparative genomics can be used to track and intervene directly against the dissemination of plasmids that exacerbate virulence and antimicrobial resistance in healthcare-associated bacterial infections. Standardized thresholds of plasmid identity benefit epidemiologic investigations of horizontal transfer similar to those offered by establishing uniform thresholds of genome identity for investigations of bacterial transmission.

## Supplemental Tables and Appendices for "Empirical genomic methods for tracking plasmid spread among healthcare-associated bacteria"

### Sheet: Appendix1
Appendix 1. Illumina sequence data for 3074 bacterial isolates
Isolate	Genus	SRA Accession
ACIN00148	Acinetobacter	SRS4051599
ACIN00149	Acinetobacter	SRS4051600
ACIN00150	Acinetobacter	SRS4051601
ACIN00151	Acinetobacter	SRS4051602
ACIN00153	Acinetobacter	SRS4051891
ACIN00154	Acinetobacter	SRS4051892
ACIN00155	Acinetobacter	SRS4051605
ACIN00156	Acinetobacter	SRS4051606
ACIN00157	Acinetobacter	SRS4051936
ACIN00158	Acinetobacter	SRS4051036
ACIN00159	Acinetobacter	SRS4051563
ACIN00161	Acinetobacter	SRS4051564
ACIN00162	Acinetobacter	SRS4051561
ACIN00163	Acinetobacter	SRS4051562
ACIN00164	Acinetobacter	SRS4051567
ACIN00165	Acinetobacter	SRS4051569
ACIN00166	Acinetobacter	SRS4051565
ACIN00167	Acinetobacter	SRS4051566
ACIN00169	Acinetobacter	SRS4051559
ACIN00170	Acinetobacter	SRS4051560
ACIN00171	Acinetobacter	SRS4051847
ACIN00172	Acinetobacter	SRS4051846
ACIN00173	Acinetobacter	SRS4051845
ACIN00174	Acinetobacter	SRS4051844
ACIN00175	Acinetobacter	SRS4051843
ACIN00176	Acinetobacter	SRS4051842
ACIN00177	Acinetobacter	SRS4051841
ACIN00178	Acinetobacter	SRS4051840
ACIN00179	Acinetobacter	SRS4051850
ACIN00181	Acinetobacter	SRS4051849
ACIN00183	Acinetobacter	SRS4051175
ACIN00184	Acinetobacter	SRS4051176
ACIN00185	Acinetobacter	SRS4051177
ACIN00186	Acinetobacter	SRS5851617
ACIN00188	Acinetobacter	SRS4051178
ACIN00189	Acinetobacter	SRS4051179
ACIN00190	Acinetobacter	SRS4051180
ACIN00191	Acinetobacter	SRS4051181
ACIN00192	Acinetobacter	SRS4051182
ACIN00193	Acinetobacter	SRS4051183
ACIN00195	Acinetobacter	SRS4051184
ACIN00196	Acinetobacter	SRS4051415
ACIN00197	Acinetobacter	SRS4051227
ACIN00198	Acinetobacter	SRS4051230
ACIN00199	Acinetobacter	SRS4051229
ACIN00200	Acinetobacter	SRS4051224
ACIN00201	Acinetobacter	SRS4051223
ACIN00202	Acinetobacter	SRS4051226
ACIN00203	Acinetobacter	SRS4051225
ACIN00204	Acinetobacter	SRS4051233
ACIN00205	Acinetobacter	SRS4553480
ACIN00206	Acinetobacter	SRS4553481
ACIN00207	Acinetobacter	SRS4553673
ACIN00208	Acinetobacter	SRS4553716
ACIN00209	Acinetobacter	SRS4553501
ACIN00210	Acinetobacter	SRS4553531
ACIN00211	Acinetobacter	SRS5066464
ACIN00216	Acinetobacter	SRS5066467
ACIN00217	Acinetobacter	SRS4051232
ACIN00218	Acinetobacter	SRS4051495
ACIN00226	Acinetobacter	SRS5066465
ACIN00227	Acinetobacter	SRS5066466
ACIN00228	Acinetobacter	SRS5066523
ACIN00229	Acinetobacter	SRS5066526
ACIN00230	Acinetobacter	SRS5066469
ACIN00231	Acinetobacter	SRS5066471
ACIN00232	Acinetobacter	SRS5066537
ACIN00233	Acinetobacter	SRS5066538
ACIN00234	Acinetobacter	SRS5066345
ACIN00235	Acinetobacter	SRS5066346
ACIN00236	Acinetobacter	SRS5066343
ACIN00238	Acinetobacter	SRS5066344
ACIN00239	Acinetobacter	SRS5066349
ACIN00240	Acinetobacter	SRS5066350
ACIN00241	Acinetobacter	SRS5066347
ACIN00242	Acinetobacter	SRS5066348
ACIN00243	Acinetobacter	SRS5066341
ACIN00245	Acinetobacter	SRS5851618
ACIN00246	Acinetobacter	SRS5851729
ACIN00247	Acinetobacter	SRS5851839
ACIN00248	Acinetobacter	SRS5851950
ACIN00249	Acinetobacter	SRS5851562
BC00011	Burkholderia	SRS4051496
BC00012	Burkholderia	SRS4051493
BC00013	Burkholderia	SRS4051494
BC00014	Burkholderia	SRS4051490
BC00015	Burkholderia	SRS4051492
BC00016	Burkholderia	SRS4051488
BC00018	Burkholderia	SRS4553556
BC00019	Burkholderia	SRS4553555
BC00020	Burkholderia	SRS5066311
BC00021	Burkholderia	SRS5066459
BC00022	Burkholderia	SRS5066457
BC00023	Burkholderia	SRS5851573
CB00001	Citrobacter	SRS4051498
CB00002	Citrobacter	SRS4051499
CB00003	Citrobacter	SRS4051737
CB00004	Citrobacter	SRS4051744
CB00005	Citrobacter	SRS4051743
CB00006	Citrobacter	SRS4051742
CB00007	Citrobacter	SRS4051749
CB00008	Citrobacter	SRS4051748
CB00009	Citrobacter	SRS4051747
CB00010	Citrobacter	SRS4051746
CB00011	Citrobacter	SRS4051751
CB00012	Citrobacter	SRS4051750
CB00013	Citrobacter	SRS4051059
CB00014	Citrobacter	SRS4553473
CB00016	Citrobacter	SRS4051062
CB00017	Citrobacter	SRS4051063
CB00018	Citrobacter	SRS4051057
CB00019	Citrobacter	SRS4051056
CB00020	Citrobacter	SRS4051058
CB00021	Citrobacter	SRS4051060
CB00022	Citrobacter	SRS4051054
CB00023	Citrobacter	SRS4051055
CB00024	Citrobacter	SRS4051114
CB00025	Citrobacter	SRS4051113
CB00027	Citrobacter	SRS4051671
CB00028	Citrobacter	SRS4051151
CB00031	Citrobacter	SRS4051119
CB00032	Citrobacter	SRS4051204
CB00033	Citrobacter	SRS4051185
CB00034	Citrobacter	SRS4051388
CB00035	Citrobacter	SRS4051779
CB00036	Citrobacter	SRS4051383
CB00037	Citrobacter	SRS4051386
CB00038	Citrobacter	SRS4051395
CB00039	Citrobacter	SRS4051407
CB00040	Citrobacter	SRS4051393
CB00041	Citrobacter	SRS4051394
CB00042	Citrobacter	SRS4051531
CB00043	Citrobacter	SRS4051709
CB00044	Citrobacter	SRS4051400
CB00045	Citrobacter	SRS4051399
CB00046	Citrobacter	SRS4051397
CB00047	Citrobacter	SRS4051398
CB00048	Citrobacter	SRS4051404
CB00049	Citrobacter	SRS4051403
CB00051	Citrobacter	SRS4051402
CB00052	Citrobacter	SRS4051401
CB00053	Citrobacter	SRS4051392
CB00054	Citrobacter	SRS4051391
CB00055	Citrobacter	SRS4051125
CB00056	Citrobacter	SRS4051126
CB00057	Citrobacter	SRS4051127
CB00058	Citrobacter	SRS4051128
CB00059	Citrobacter	SRS4051121
CB00060	Citrobacter	SRS4051122
CB00061	Citrobacter	SRS4051123
CB00062	Citrobacter	SRS4051124
CB00063	Citrobacter	SRS4051117
CB00064	Citrobacter	SRS4051118
CB00065	Citrobacter	SRS4051722
CB00067	Citrobacter	SRS4051721
CB00068	Citrobacter	SRS4051724
CB00069	Citrobacter	SRS4051723
CB00070	Citrobacter	SRS4051726
CB00071	Citrobacter	SRS4051725
CB00072	Citrobacter	SRS4051728
CB00073	Citrobacter	SRS4051727
CB00074	Citrobacter	SRS4051730
CB00075	Citrobacter	SRS4051729
CB00078	Citrobacter	SRS4553175
CB00079	Citrobacter	SRS4553172
CB00080	Citrobacter	SRS4553858
CB00081	Citrobacter	SRS4553855
CB00082	Citrobacter	SRS4553860
CB00083	Citrobacter	SRS4553857
CB00084	Citrobacter	SRS4553754
CB00085	Citrobacter	SRS4553859
CB00086	Citrobacter	SRS4553133
CB00087	Citrobacter	SRS4553755
CB00088	Citrobacter	SRS4553138
CB00089	Citrobacter	SRS5066342
CB00090	Citrobacter	SRS5066489
CB00091	Citrobacter	SRS5066486
CB00092	Citrobacter	SRS5066485
CB00093	Citrobacter	SRS5066484
CB00094	Citrobacter	SRS5066482
CB00095	Citrobacter	SRS5066483
CB00096	Citrobacter	SRS5066481
CB00098	Citrobacter	SRS5066479
CB00099	Citrobacter	SRS5066488
CB00101	Citrobacter	SRS5066487
CB00102	Citrobacter	SRS5066628
CB00103	Citrobacter	SRS5066629
CB00104	Citrobacter	SRS5066630
CB00105	Citrobacter	SRS5066631
CB00106	Citrobacter	SRS5066632
CB00107	Citrobacter	SRS5066633
CB00108	Citrobacter	SRS5066634
CB00109	Citrobacter	SRS5066635
CB00110	Citrobacter	SRS5066636
CB00111	Citrobacter	SRS5066637
CB00112	Citrobacter	SRS5066611
CB00113	Citrobacter	SRS5066612
CB00114	Citrobacter	SRS5066614
CB00116	Citrobacter	SRS5066608
CB00117	Citrobacter	SRS5066607
CB00118	Citrobacter	SRS5066610
CB00119	Citrobacter	SRS5066609
CB00120	Citrobacter	SRS5066616
CB00121	Citrobacter	SRS5851587
CB00122	Citrobacter	SRS5851595
CB00123	Citrobacter	SRS5851605
CB00124	Citrobacter	SRS5851619
CB00125	Citrobacter	SRS5851630
CB00126	Citrobacter	SRS5851641
CB00127	Citrobacter	SRS5851654
CB00128	Citrobacter	SRS5851664
CB00129	Citrobacter	SRS5851674
CB00130	Citrobacter	SRS5851685
CB00131	Citrobacter	SRS5851694
CB00132	Citrobacter	SRS5851707
CB00133	Citrobacter	SRS5851718
CB00134	Citrobacter	SRS5851730
CB00135	Citrobacter	SRS5851741
CB00136	Citrobacter	SRS5851752
CB00137	Citrobacter	SRS5851765
CD07742	Clostridioides	SRS3409980
CD07743	Clostridioides	SRS3409981
CD07744	Clostridioides	SRS3409982
CD07746	Clostridioides	SRS3409984
CD07747	Clostridioides	SRS3409985
CD07748	Clostridioides	SRS3409987
CD07749	Clostridioides	SRS3410412
CD07750	Clostridioides	SRS3410034
CD07751	Clostridioides	SRS3410437
CD07752	Clostridioides	SRS3410306
CD07753	Clostridioides	SRS3410308
CD07754	Clostridioides	SRS3410304
CD07755	Clostridioides	SRS3410305
CD07756	Clostridioides	SRS3410310
CD07757	Clostridioides	SRS3410309
CD07758	Clostridioides	SRS3410307
CD07762	Clostridioides	SRS3410311
CD07767	Clostridioides	SRS3409665
CD07782	Clostridioides	SRS3409916
CD07783	Clostridioides	SRS3409906
CD07784	Clostridioides	SRS3409905
CD07785	Clostridioides	SRS3409932
CD07786	Clostridioides	SRS3409935
CD07790	Clostridioides	SRS3409929
CD07791	Clostridioides	SRS3409927
CD07792	Clostridioides	SRS3409931
CD07793	Clostridioides	SRS3409930
CD07794	Clostridioides	SRS3409928
CD07795	Clostridioides	SRS3409926
CD07796	Clostridioides	SRS3410173
CD07797	Clostridioides	SRS3410175
CD07798	Clostridioides	SRS3410168
CD07799	Clostridioides	SRS3410174
CD07800	Clostridioides	SRS3410171
CD07801	Clostridioides	SRS3410170
CD07802	Clostridioides	SRS3410169
CD07803	Clostridioides	SRS3410172
CD07804	Clostridioides	SRS3410164
CD07805	Clostridioides	SRS3410166
CD07806	Clostridioides	SRS3409531
CD07807	Clostridioides	SRS3409530
CD07808	Clostridioides	SRS3409529
CD07809	Clostridioides	SRS3409528
CD07810	Clostridioides	SRS3409535
CD07811	Clostridioides	SRS3409534
CD07812	Clostridioides	SRS3409533
CD07813	Clostridioides	SRS3409532
CD07815	Clostridioides	SRS3409525
CD07816	Clostridioides	SRS3409781
CD07817	Clostridioides	SRS3410185
CD07818	Clostridioides	SRS3409783
CD07819	Clostridioides	SRS3409787
CD07820	Clostridioides	SRS3409777
CD07821	Clostridioides	SRS3409778
CD07822	Clostridioides	SRS3409782
CD07823	Clostridioides	SRS3409779
CD07824	Clostridioides	SRS3409784
CD07825	Clostridioides	SRS3409786
CD07826	Clostridioides	SRS3410316
CD07827	Clostridioides	SRS3410315
CD07828	Clostridioides	SRS3410318
CD07829	Clostridioides	SRS3410317
CD07830	Clostridioides	SRS3410320
CD07831	Clostridioides	SRS3410319
CD07832	Clostridioides	SRS3410323
CD07833	Clostridioides	SRS3410321
CD07835	Clostridioides	SRS3410314
CD07836	Clostridioides	SRS3410313
CD07837	Clostridioides	SRS3410368
CD07838	Clostridioides	SRS3409677
CD07839	Clostridioides	SRS3409675
CD07840	Clostridioides	SRS3410365
CD07841	Clostridioides	SRS3409682
CD07842	Clostridioides	SRS3410389
CD07843	Clostridioides	SRS3409680
CD07844	Clostridioides	SRS3409681
CD07845	Clostridioides	SRS3409673
CD07846	Clostridioides	SRS3410302
CD07849	Clostridioides	SRS3409791
CD07850	Clostridioides	SRS3409790
CD07851	Clostridioides	SRS3409789
CD07852	Clostridioides	SRS3409788
CD07853	Clostridioides	SRS3409795
CD07854	Clostridioides	SRS3409792
CD07855	Clostridioides	SRS3409793
CD07856	Clostridioides	SRS3409794
CD07857	Clostridioides	SRS3409799
CD07858	Clostridioides	SRS3409796
CD07859	Clostridioides	SRS3409540
CD07860	Clostridioides	SRS3409541
CD07861	Clostridioides	SRS3409542
CD07862	Clostridioides	SRS3409543
CD07863	Clostridioides	SRS3409536
CD07864	Clostridioides	SRS3409538
CD07865	Clostridioides	SRS3409537
CD07866	Clostridioides	SRS3409539
CD07867	Clostridioides	SRS3409545
CD07868	Clostridioides	SRS3409546
CD07869	Clostridioides	SRS3410179
CD07870	Clostridioides	SRS3410177
CD07871	Clostridioides	SRS3410180
CD07872	Clostridioides	SRS3410181
CD07873	Clostridioides	SRS3410183
CD07874	Clostridioides	SRS3410182
CD07875	Clostridioides	SRS3410191
CD07876	Clostridioides	SRS3410184
CD07877	Clostridioides	SRS3409908
CD07878	Clostridioides	SRS3410176
CD07879	Clostridioides	SRS3409941
CD07880	Clostridioides	SRS3409942
CD07881	Clostridioides	SRS3409937
CD07882	Clostridioides	SRS3409940
CD07883	Clostridioides	SRS3409943
CD07884	Clostridioides	SRS3409944
CD07885	Clostridioides	SRS3409945
CD07886	Clostridioides	SRS3409946
CD07887	Clostridioides	SRS3409938
CD07888	Clostridioides	SRS3409933
CD07889	Clostridioides	SRS3409701
CD07890	Clostridioides	SRS3409700
CD07891	Clostridioides	SRS3409698
CD07896	Clostridioides	SRS3409699
CD07897	Clostridioides	SRS3409695
CD07898	Clostridioides	SRS3409697
CD07902	Clostridioides	SRS3409696
CD07904	Clostridioides	SRS3409692
CD07906	Clostridioides	SRS3409691
CD07907	Clostridioides	SRS3409690
CD07909	Clostridioides	SRS3410336
CD07910	Clostridioides	SRS3410337
CD07911	Clostridioides	SRS3410339
CD07912	Clostridioides	SRS5066754
CD07913	Clostridioides	SRS5066753
CD07914	Clostridioides	SRS3410341
CD07915	Clostridioides	SRS3410340
CD07916	Clostridioides	SRS3410343
CD07917	Clostridioides	SRS3410348
CD07919	Clostridioides	SRS3410345
CD07920	Clostridioides	SRS3410344
CD07921	Clostridioides	SRS3410074
CD07922	Clostridioides	SRS3410072
CD07923	Clostridioides	SRS3410076
CD07926	Clostridioides	SRS3410068
CD07927	Clostridioides	SRS3410073
CD07928	Clostridioides	SRS5066751
CD07929	Clostridioides	SRS3410069
CD07930	Clostridioides	SRS3410078
CD07931	Clostridioides	SRS3410075
CD07932	Clostridioides	SRS3409823
CD07933	Clostridioides	SRS3409824
CD07934	Clostridioides	SRS5066750
CD07935	Clostridioides	SRS3409821
CD07936	Clostridioides	SRS3409822
CD07937	Clostridioides	SRS3409819
CD07938	Clostridioides	SRS3409820
CD07939	Clostridioides	SRS3409815
CD07940	Clostridioides	SRS5066752
CD07941	Clostridioides	SRS5066749
CD07942	Clostridioides	SRS3409818
CD07943	Clostridioides	SRS3409825
CD07944	Clostridioides	SRS3409826
CD07945	Clostridioides	SRS3409569
CD07946	Clostridioides	SRS3409568
CD07947	Clostridioides	SRS3409567
CD07948	Clostridioides	SRS3409566
CD07949	Clostridioides	SRS3409573
CD07950	Clostridioides	SRS3409572
CD07951	Clostridioides	SRS3409571
CD07952	Clostridioides	SRS3409570
CD07953	Clostridioides	SRS3409565
CD07954	Clostridioides	SRS3409563
CD07955	Clostridioides	SRS3410220
CD07956	Clostridioides	SRS3410219
CD07957	Clostridioides	SRS3410223
CD07958	Clostridioides	SRS3410222
CD07959	Clostridioides	SRS5066758
CD07960	Clostridioides	SRS3410218
CD07961	Clostridioides	SRS3410346
CD07962	Clostridioides	SRS3410221
CD07963	Clostridioides	SRS3410217
CD07964	Clostridioides	SRS3410214
CD07966	Clostridioides	SRS3410215
CD07967	Clostridioides	SRS3410423
CD07968	Clostridioides	SRS3410430
CD07969	Clostridioides	SRS3410431
CD07970	Clostridioides	SRS3410438
CD07971	Clostridioides	SRS3410434
CD07972	Clostridioides	SRS3410436
CD07973	Clostridioides	SRS3410432
CD07974	Clostridioides	SRS5066757
CD07975	Clostridioides	SRS3410433
CD07976	Clostridioides	SRS5066620
CD07977	Clostridioides	SRS3410421
CD07978	Clostridioides	SRS3410426
CD07979	Clostridioides	SRS3409953
CD07980	Clostridioides	SRS3409955
CD07981	Clostridioides	SRS3409763
CD07982	Clostridioides	SRS3409761
CD07984	Clostridioides	SRS3409759
CD07985	Clostridioides	SRS3409939
CD07986	Clostridioides	SRS3409758
CD07987	Clostridioides	SRS3409992
CD07988	Clostridioides	SRS3409989
CD07989	Clostridioides	SRS3409903
CD07990	Clostridioides	SRS3409904
CD07991	Clostridioides	SRS3409901
CD07992	Clostridioides	SRS3409902
CD07993	Clostridioides	SRS3409898
CD07994	Clostridioides	SRS3409900
CD07995	Clostridioides	SRS3409897
CD07996	Clostridioides	SRS3409899
CD07997	Clostridioides	SRS3409895
CD07998	Clostridioides	SRS3409896
CD07999	Clostridioides	SRS3410153
CD08000	Clostridioides	SRS3410152
CD08001	Clostridioides	SRS3410154
CD08002	Clostridioides	SRS3410155
CD08003	Clostridioides	SRS3410288
CD08004	Clostridioides	SRS3410149
CD08005	Clostridioides	SRS4051474
CD08006	Clostridioides	SRS4051475
CD08007	Clostridioides	SRS4051472
CD08008	Clostridioides	SRS4051473
CD08009	Clostridioides	SRS4051478
CD08010	Clostridioides	SRS4051479
CD08011	Clostridioides	SRS4051476
CD08013	Clostridioides	SRS4051482
CD08014	Clostridioides	SRS4051483
CD08015	Clostridioides	SRS4051213
CD08016	Clostridioides	SRS4051212
CD08017	Clostridioides	SRS4051211
CD08018	Clostridioides	SRS4051210
CD08019	Clostridioides	SRS4051209
CD08020	Clostridioides	SRS4051208
CD08021	Clostridioides	SRS4051207
CD08022	Clostridioides	SRS4051206
CD08023	Clostridioides	SRS4051221
CD08024	Clostridioides	SRS4051220
CD08025	Clostridioides	SRS4051881
CD08026	Clostridioides	SRS4051882
CD08027	Clostridioides	SRS4051883
CD08028	Clostridioides	SRS4051884
CD08029	Clostridioides	SRS4051885
CD08030	Clostridioides	SRS4051886
CD08031	Clostridioides	SRS4051887
CD08033	Clostridioides	SRS4051873
CD08034	Clostridioides	SRS4051874
CD08035	Clostridioides	SRS4051612
CD08036	Clostridioides	SRS4051611
CD08037	Clostridioides	SRS4051614
CD08038	Clostridioides	SRS4051613
CD08039	Clostridioides	SRS4051608
CD08040	Clostridioides	SRS4051607
CD08041	Clostridioides	SRS4051610
CD08042	Clostridioides	SRS4051609
CD08043	Clostridioides	SRS4051604
CD08048	Clostridioides	SRS4553116
CD08049	Clostridioides	SRS4553174
CD08050	Clostridioides	SRS5066621
CD08051	Clostridioides	SRS5066622
CD08052	Clostridioides	SRS5066623
CD08053	Clostridioides	SRS4553392
CD08054	Clostridioides	SRS4553393
CD08055	Clostridioides	SRS4553398
CD08056	Clostridioides	SRS4553399
CD08057	Clostridioides	SRS4553799
CD08058	Clostridioides	SRS4553627
CD08059	Clostridioides	SRS4553105
CD08060	Clostridioides	SRS4553369
CD08061	Clostridioides	SRS4553329
CD08062	Clostridioides	SRS4553963
CD08064	Clostridioides	SRS4553966
CD08065	Clostridioides	SRS5066624
CD08066	Clostridioides	SRS4553968
CD08067	Clostridioides	SRS4553969
CD08068	Clostridioides	SRS4553304
CD08069	Clostridioides	SRS4553113
CD08070	Clostridioides	SRS4553259
CD08071	Clostridioides	SRS4553223
CD08072	Clostridioides	SRS4553227
CD08074	Clostridioides	SRS4553388
CD08075	Clostridioides	SRS4553391
CD08076	Clostridioides	SRS4553193
CD08077	Clostridioides	SRS4553973
CD08078	Clostridioides	SRS4553641
CD08079	Clostridioides	SRS4553415
CD08080	Clostridioides	SRS4553352
CD08081	Clostridioides	SRS4553353
CD08082	Clostridioides	SRS4553080
CD08083	Clostridioides	SRS4553081
CD08084	Clostridioides	SRS4553078
CD08085	Clostridioides	SRS4553079
CD08086	Clostridioides	SRS4553982
CD08087	Clostridioides	SRS4553983
CD08088	Clostridioides	SRS4553328
CD08089	Clostridioides	SRS5066625
CD08090	Clostridioides	SRS5066626
CD08091	Clostridioides	SRS4553130
CD08092	Clostridioides	SRS4553867
CD08093	Clostridioides	SRS4553400
CD08094	Clostridioides	SRS4553122
CD08095	Clostridioides	SRS4553165
CD08096	Clostridioides	SRS4553164
CD08097	Clostridioides	SRS4553163
CD08098	Clostridioides	SRS4553349
CD08099	Clostridioides	SRS5066627
CD08100	Clostridioides	SRS5066617
CD08101	Clostridioides	SRS5066618
CD08102	Clostridioides	SRS4553737
CD08103	Clostridioides	SRS4553796
CD08104	Clostridioides	SRS4553927
CD08105	Clostridioides	SRS4553735
CD08106	Clostridioides	SRS4553178
CD08107	Clostridioides	SRS4553928
CD08108	Clostridioides	SRS4051603
CD08109	Clostridioides	SRS4553938
CD08110	Clostridioides	SRS4553630
CD08111	Clostridioides	SRS5066476
CD08112	Clostridioides	SRS4553632
CD08113	Clostridioides	SRS4553629
CD08114	Clostridioides	SRS4553634
CD08115	Clostridioides	SRS4553631
CD08116	Clostridioides	SRS4553389
CD08117	Clostridioides	SRS4553633
CD08118	Clostridioides	SRS4553185
CD08119	Clostridioides	SRS3410151
CD08120	Clostridioides	SRS3410150
CD08121	Clostridioides	SRS3410147
CD08122	Clostridioides	SRS3410146
CD08123	Clostridioides	SRS3409606
CD08124	Clostridioides	SRS3409607
CD08139	Clostridioides	SRS4553569
CD08140	Clostridioides	SRS4553282
CD08141	Clostridioides	SRS4553283
CD08142	Clostridioides	SRS4553284
CD08143	Clostridioides	SRS4553285
CD08144	Clostridioides	SRS4051368
CD08145	Clostridioides	SRS4553945
CD08146	Clostridioides	SRS4553944
CD08147	Clostridioides	SRS4051370
CD08148	Clostridioides	SRS4051366
CD08149	Clostridioides	SRS5066477
CD08150	Clostridioides	SRS4553767
CD08151	Clostridioides	SRS4553766
CD08152	Clostridioides	SRS4553769
CD08153	Clostridioides	SRS4553768
CD08154	Clostridioides	SRS4051367
CD08155	Clostridioides	SRS4553522
CD08156	Clostridioides	SRS4051364
CD08157	Clostridioides	SRS4553521
CD08158	Clostridioides	SRS4553523
CD08159	Clostridioides	SRS4553525
CD08160	Clostridioides	SRS4553115
CD08161	Clostridioides	SRS4553118
CD08162	Clostridioides	SRS4553117
CD08163	Clostridioides	SRS4051365
CD08164	Clostridioides	SRS5066480
CD08165	Clostridioides	SRS4553120
CD08166	Clostridioides	SRS4553119
CD08167	Clostridioides	SRS4553173
CD08168	Clostridioides	SRS4553112
CD08169	Clostridioides	SRS4553111
CD08170	Clostridioides	SRS5066478
CD08171	Clostridioides	SRS4553409
CD08172	Clostridioides	SRS4553340
CD08175	Clostridioides	SRS5066472
CD08177	Clostridioides	SRS4051363
CD08178	Clostridioides	SRS5066475
CD08179	Clostridioides	SRS4051360
CD08181	Clostridioides	SRS4051361
CD08182	Clostridioides	SRS4051803
CD08183	Clostridioides	SRS4051801
CD08184	Clostridioides	SRS4051570
CD08185	Clostridioides	SRS4051568
CD08186	Clostridioides	SRS4051576
CD08188	Clostridioides	SRS5066473
CD08189	Clostridioides	SRS4051575
CD08190	Clostridioides	SRS4051574
CD08191	Clostridioides	SRS5066470
CD08192	Clostridioides	SRS5066468
CD08193	Clostridioides	SRS5066339
CD08194	Clostridioides	SRS5066340
CD08195	Clostridioides	SRS5066337
CD08196	Clostridioides	SRS5066338
CD08197	Clostridioides	SRS5066335
CD08198	Clostridioides	SRS5066336
CD08199	Clostridioides	SRS5066333
CD08200	Clostridioides	SRS5066334
CD08201	Clostridioides	SRS5066331
CD08202	Clostridioides	SRS5066332
CD08203	Clostridioides	SRS5066769
CD08204	Clostridioides	SRS5066768
CD08205	Clostridioides	SRS5066429
CD08206	Clostridioides	SRS5066428
CD08207	Clostridioides	SRS5066435
CD08208	Clostridioides	SRS5066434
CD08209	Clostridioides	SRS5066433
CD08210	Clostridioides	SRS5066432
CD08211	Clostridioides	SRS5066439
CD08212	Clostridioides	SRS5066771
CD08214	Clostridioides	SRS5066776
CD08215	Clostridioides	SRS5066777
CD08216	Clostridioides	SRS5066778
CD08217	Clostridioides	SRS5066779
CD08218	Clostridioides	SRS5066772
CD08219	Clostridioides	SRS5066773
CD08220	Clostridioides	SRS5066774
CD08221	Clostridioides	SRS5066775
CD08222	Clostridioides	SRS5066784
CD08223	Clostridioides	SRS5066785
CD08224	Clostridioides	SRS5066651
CD08225	Clostridioides	SRS5066652
CD08226	Clostridioides	SRS5066653
CD08227	Clostridioides	SRS5066654
CD08228	Clostridioides	SRS5851785
CD08229	Clostridioides	SRS5851796
CD08230	Clostridioides	SRS5851807
CD08231	Clostridioides	SRS5851818
CD08232	Clostridioides	SRS5851828
CD08233	Clostridioides	SRS5851841
CD08234	Clostridioides	SRS5851851
CD08235	Clostridioides	SRS5851863
CD08236	Clostridioides	SRS5851875
CD08237	Clostridioides	SRS5851886
CD08238	Clostridioides	SRS5851895
CD08239	Clostridioides	SRS5851908
CD08240	Clostridioides	SRS5851919
CD08241	Clostridioides	SRS5851929
CD08243	Clostridioides	SRS5851940
CD08244	Clostridioides	SRS5851951
CD08245	Clostridioides	SRS5851496
CD08246	Clostridioides	SRS5851508
CD08248	Clostridioides	SRS5851517
CD08249	Clostridioides	SRS5851528
CD08250	Clostridioides	SRS5851541
CD08251	Clostridioides	SRS5851552
CD08252	Clostridioides	SRS5851557
CD08253	Clostridioides	SRS5851560
CD08254	Clostridioides	SRS5851561
CD08255	Clostridioides	SRS5851563
CD08256	Clostridioides	SRS5851565
CD08257	Clostridioides	SRS5851564
CD08258	Clostridioides	SRS5851566
CD08259	Clostridioides	SRS5851567
CD08260	Clostridioides	SRS5851568
CD08261	Clostridioides	SRS5851569
CD08262	Clostridioides	SRS5851570
CD08263	Clostridioides	SRS5851571
CD08264	Clostridioides	SRS5851572
CD08265	Clostridioides	SRS5851574
CD08266	Clostridioides	SRS5851575
CD08267	Clostridioides	SRS5851576
CD08268	Clostridioides	SRS5851578
CD08270	Clostridioides	SRS5851577
CD08271	Clostridioides	SRS5851579
CD08272	Clostridioides	SRS5851581
CD08273	Clostridioides	SRS5851580
CD08274	Clostridioides	SRS5851583
CD08275	Clostridioides	SRS5851582
CD08276	Clostridioides	SRS5851586
CD08278	Clostridioides	SRS5851585
CD08279	Clostridioides	SRS5851584
CD08280	Clostridioides	SRS5851588
CD08281	Clostridioides	SRS5851589
CD08282	Clostridioides	SRS5851590
CD08283	Clostridioides	SRS5851591
CD08284	Clostridioides	SRS5851592
CD08285	Clostridioides	SRS5851593
CD08286	Clostridioides	SRS5851594
CD08287	Clostridioides	SRS5851596
CD08288	Clostridioides	SRS5851597
CD08289	Clostridioides	SRS5851598
CD08290	Clostridioides	SRS5851599
CD08291	Clostridioides	SRS5851600
CD08292	Clostridioides	SRS5851601
CD08293	Clostridioides	SRS5851602
CD08294	Clostridioides	SRS5851603
CD08295	Clostridioides	SRS5851604
CD08296	Clostridioides	SRS5851606
CD08297	Clostridioides	SRS5851607
CD08298	Clostridioides	SRS5851609
CD08299	Clostridioides	SRS5851608
CD08300	Clostridioides	SRS5851610
CD08301	Clostridioides	SRS5851611
CD08302	Clostridioides	SRS5851612
CD08303	Clostridioides	SRS5851613
CD08305	Clostridioides	SRS5851615
CD08306	Clostridioides	SRS5851614
CD08307	Clostridioides	SRS5851616
CD08310	Clostridioides	SRS5851620
CD08311	Clostridioides	SRS5851621
CD08312	Clostridioides	SRS5851622
CD08313	Clostridioides	SRS5851623
CD08314	Clostridioides	SRS5851624
CD08315	Clostridioides	SRS5851626
CD08316	Clostridioides	SRS5851625
CD08317	Clostridioides	SRS5851628
CD08318	Clostridioides	SRS5851627
CD08319	Clostridioides	SRS5851629
CD08320	Clostridioides	SRS5851631
CD08321	Clostridioides	SRS5851632
CD08322	Clostridioides	SRS5851634
CD08323	Clostridioides	SRS5851633
CD08324	Clostridioides	SRS5851635
CD08325	Clostridioides	SRS5851636
CD08326	Clostridioides	SRS5851639
CD08327	Clostridioides	SRS5851638
CD08328	Clostridioides	SRS5851640
CD08329	Clostridioides	SRS5851637
CD08331	Clostridioides	SRS5851642
CD08332	Clostridioides	SRS5851644
CD08333	Clostridioides	SRS5851643
CD08334	Clostridioides	SRS5851645
CD08335	Clostridioides	SRS5851646
CD08336	Clostridioides	SRS5851647
CD08337	Clostridioides	SRS5851649
CD08338	Clostridioides	SRS5851648
EC00587	Escherichia	SRS3409608
EC00588	Escherichia	SRS3409609
EC00589	Escherichia	SRS3409601
EC00590	Escherichia	SRS3409603
EC00591	Escherichia	SRS3409604
EC00592	Escherichia	SRS3409605
EC00593	Escherichia	SRS3409600
EC00594	Escherichia	SRS3409599
EC00595	Escherichia	SRS3409850
EC00596	Escherichia	SRS3409851
EC00597	Escherichia	SRS3409852
EC00598	Escherichia	SRS3409848
EC00599	Escherichia	SRS3409858
EC00600	Escherichia	SRS3409854
EC00601	Escherichia	SRS3409849
EC00602	Escherichia	SRS3409853
EC00603	Escherichia	SRS3409846
EC00604	Escherichia	SRS3409845
EC00605	Escherichia	SRS3410020
EC00606	Escherichia	SRS3410021
EC00607	Escherichia	SRS3410019
EC00608	Escherichia	SRS3410018
EC00609	Escherichia	SRS3410025
EC00610	Escherichia	SRS3410026
EC00611	Escherichia	SRS3410022
EC00614	Escherichia	SRS3409686
EC00615	Escherichia	SRS3410028
EC00616	Escherichia	SRS3409693
EC00617	Escherichia	SRS3410263
EC00618	Escherichia	SRS3410261
EC00619	Escherichia	SRS3410262
EC00620	Escherichia	SRS3410260
EC00621	Escherichia	SRS3410265
EC00622	Escherichia	SRS3410264
EC00623	Escherichia	SRS3410267
EC00624	Escherichia	SRS3410266
EC00625	Escherichia	SRS3410270
EC00626	Escherichia	SRS3409910
EC00627	Escherichia	SRS3409706
EC00628	Escherichia	SRS3409703
EC00629	Escherichia	SRS3409744
EC00630	Escherichia	SRS3409747
EC00631	Escherichia	SRS3409710
EC00632	Escherichia	SRS3409708
EC00633	Escherichia	SRS3409709
EC00634	Escherichia	SRS3409711
EC00635	Escherichia	SRS3409713
EC00636	Escherichia	SRS3409715
EC00637	Escherichia	SRS3409971
EC00639	Escherichia	SRS3409968
EC00640	Escherichia	SRS3409969
EC00641	Escherichia	SRS3409967
EC00642	Escherichia	SRS3409966
EC00643	Escherichia	SRS3409965
EC00644	Escherichia	SRS3409964
EC00645	Escherichia	SRS3409962
EC00647	Escherichia	SRS3409963
EC00648	Escherichia	SRS3410105
EC00649	Escherichia	SRS3410104
EC00650	Escherichia	SRS3410107
EC00651	Escherichia	SRS3410106
EC00652	Escherichia	SRS3410109
EC00653	Escherichia	SRS3410108
EC00655	Escherichia	SRS3410111
EC00656	Escherichia	SRS3410110
EC00657	Escherichia	SRS3410113
EC00658	Escherichia	SRS3410112
EC00659	Escherichia	SRS3409860
EC00660	Escherichia	SRS3409856
EC00661	Escherichia	SRS3409859
EC00662	Escherichia	SRS3409857
EC00663	Escherichia	SRS3409863
EC00664	Escherichia	SRS3409861
EC00666	Escherichia	SRS3409855
EC00667	Escherichia	SRS3409862
EC00668	Escherichia	SRS3409864
EC00669	Escherichia	SRS3409865
EC00670	Escherichia	SRS3409718
EC00671	Escherichia	SRS3409714
EC00672	Escherichia	SRS3410178
EC00673	Escherichia	SRS3409760
EC00674	Escherichia	SRS3409722
EC00675	Escherichia	SRS3409719
EC00676	Escherichia	SRS3409716
EC00677	Escherichia	SRS3409717
EC00678	Escherichia	SRS3409712
EC00680	Escherichia	SRS3409707
EC00681	Escherichia	SRS3410379
EC00682	Escherichia	SRS3410378
EC00683	Escherichia	SRS4051573
EC00684	Escherichia	SRS4051814
EC00685	Escherichia	SRS4051812
EC00686	Escherichia	SRS4051333
EC00687	Escherichia	SRS4051334
EC00688	Escherichia	SRS4051335
EC00689	Escherichia	SRS4051336
EC00690	Escherichia	SRS4051329
EC00691	Escherichia	SRS4051330
EC00692	Escherichia	SRS4051331
EC00693	Escherichia	SRS4051332
EC00694	Escherichia	SRS4051171
EC00695	Escherichia	SRS4051342
EC00696	Escherichia	SRS4051066
EC00697	Escherichia	SRS4051067
EC00698	Escherichia	SRS4051068
EC00699	Escherichia	SRS4553980
EC00700	Escherichia	SRS4553487
EC00701	Escherichia	SRS4553484
EC00702	Escherichia	SRS4553485
EC00703	Escherichia	SRS4553540
EC00704	Escherichia	SRS4553834
EC00709	Escherichia	SRS4553623
EC00710	Escherichia	SRS4553126
EC00711	Escherichia	SRS4553807
EC00712	Escherichia	SRS4553715
EC00713	Escherichia	SRS4553346
EC00714	Escherichia	SRS4553124
EC00715	Escherichia	SRS4553440
EC00716	Escherichia	SRS5066615
EC00717	Escherichia	SRS5066744
EC00718	Escherichia	SRS5066746
EC00719	Escherichia	SRS5066743
EC00720	Escherichia	SRS5066745
EC00721	Escherichia	SRS5066741
EC00722	Escherichia	SRS5066742
EC00723	Escherichia	SRS5066739
EC00724	Escherichia	SRS5066740
EC00725	Escherichia	SRS5066747
EC00726	Escherichia	SRS5066748
EC00727	Escherichia	SRS5066400
EC00728	Escherichia	SRS5066399
EC00729	Escherichia	SRS5066494
EC00730	Escherichia	SRS5066397
EC00731	Escherichia	SRS5066513
EC00732	Escherichia	SRS5066403
EC00733	Escherichia	SRS5066402
EC00734	Escherichia	SRS5066401
EC00735	Escherichia	SRS5066406
EC00736	Escherichia	SRS5066405
EC00737	Escherichia	SRS5066577
EC00738	Escherichia	SRS5066578
EC00739	Escherichia	SRS5066579
EC00740	Escherichia	SRS5066580
EC00741	Escherichia	SRS5066572
EC00742	Escherichia	SRS5066575
EC00743	Escherichia	SRS5066574
EC00745	Escherichia	SRS5066571
EC00746	Escherichia	SRS5066573
EC00747	Escherichia	SRS5066562
EC00748	Escherichia	SRS5851658
EC00749	Escherichia	SRS5851657
EC00750	Escherichia	SRS5851659
EC00751	Escherichia	SRS5851662
EC00752	Escherichia	SRS5851661
EC00753	Escherichia	SRS5851660
EC00754	Escherichia	SRS5851663
EC00755	Escherichia	SRS5851665
EC00756	Escherichia	SRS5851666
EC00757	Escherichia	SRS5851667
EC00758	Escherichia	SRS5851668
EC00759	Escherichia	SRS5851670
EC00760	Escherichia	SRS5851669
EC00761	Escherichia	SRS5851671
EC00762	Escherichia	SRS5851672
EC00763	Escherichia	SRS5851673
EC00764	Escherichia	SRS5851675
EC00765	Escherichia	SRS5851677
EC00766	Escherichia	SRS5851676
EC00767	Escherichia	SRS5851678
EC00768	Escherichia	SRS5851679
KLO00001	Klebsiella	SRS3410381
KLO00002	Klebsiella	SRS3410380
KLO00003	Klebsiella	SRS3410374
KLO00005	Klebsiella	SRS3410375
KLO00006	Klebsiella	SRS3410376
KLO00007	Klebsiella	SRS3410377
KLO00008	Klebsiella	SRS3410371
KLO00010	Klebsiella	SRS3410373
KLO00011	Klebsiella	SRS3410033
KLO00012	Klebsiella	SRS3410031
KLO00013	Klebsiella	SRS3410030
KLO00014	Klebsiella	SRS3410032
KLO00015	Klebsiella	SRS4051069
KLO00016	Klebsiella	SRS4051070
KLO00017	Klebsiella	SRS4051071
KLO00018	Klebsiella	SRS4051072
KLO00023	Klebsiella	SRS4553529
KLO00024	Klebsiella	SRS4553528
KLO00026	Klebsiella	SRS5066700
KLO00027	Klebsiella	SRS5066701
KLO00028	Klebsiella	SRS5066321
KLO00029	Klebsiella	SRS5066320
KLO00030	Klebsiella	SRS5066319
KLO00031	Klebsiella	SRS5066318
KLO00033	Klebsiella	SRS5851681
KLP00149	Klebsiella	SRS4051073
KLP00150	Klebsiella	SRS4051074
KLP00155	Klebsiella	SRS4051075
KLP00156	Klebsiella	SRS4051344
KLP00157	Klebsiella	SRS4051343
KLP00158	Klebsiella	SRS4051174
KLP00159	Klebsiella	SRS4051341
KLP00160	Klebsiella	SRS4051340
KLP00161	Klebsiella	SRS4051338
KLP00162	Klebsiella	SRS4051339
KLP00163	Klebsiella	SRS4051337
KLP00164	Klebsiella	SRS4051158
KLP00165	Klebsiella	SRS4051155
KLP00166	Klebsiella	SRS4051506
KLP00167	Klebsiella	SRS4051507
KLP00168	Klebsiella	SRS4051504
KLP00170	Klebsiella	SRS4051505
KLP00171	Klebsiella	SRS4051502
KLP00172	Klebsiella	SRS4051503
KLP00173	Klebsiella	SRS4051500
KLP00174	Klebsiella	SRS4051501
KLP00175	Klebsiella	SRS4051514
KLP00176	Klebsiella	SRS4051515
KLP00177	Klebsiella	SRS4051757
KLP00178	Klebsiella	SRS4051756
KLP00179	Klebsiella	SRS4051759
KLP00180	Klebsiella	SRS4051758
KLP00181	Klebsiella	SRS4051753
KLP00182	Klebsiella	SRS4051752
KLP00183	Klebsiella	SRS4051755
KLP00184	Klebsiella	SRS4051754
KLP00185	Klebsiella	SRS4051765
KLP00186	Klebsiella	SRS4051764
KLP00187	Klebsiella	SRS4051190
KLP00188	Klebsiella	SRS4051191
KLP00190	Klebsiella	SRS4051192
KLP00191	Klebsiella	SRS4051231
KLP00192	Klebsiella	SRS4051186
KLP00193	Klebsiella	SRS4051187
KLP00194	Klebsiella	SRS4051188
KLP00195	Klebsiella	SRS4051189
KLP00196	Klebsiella	SRS4051248
KLP00197	Klebsiella	SRS4051254
KLP00198	Klebsiella	SRS4051358
KLP00199	Klebsiella	SRS4051838
KLP00200	Klebsiella	SRS4051457
KLP00202	Klebsiella	SRS4051463
KLP00203	Klebsiella	SRS4051462
KLP00204	Klebsiella	SRS4051461
KLP00205	Klebsiella	SRS4051460
KLP00206	Klebsiella	SRS4051470
KLP00207	Klebsiella	SRS4051872
KLP00208	Klebsiella	SRS4051579
KLP00209	Klebsiella	SRS4051580
KLP00210	Klebsiella	SRS4051577
KLP00211	Klebsiella	SRS4051578
KLP00212	Klebsiella	SRS4051583
KLP00213	Klebsiella	SRS4051584
KLP00214	Klebsiella	SRS4051581
KLP00215	Klebsiella	SRS4051582
KLP00216	Klebsiella	SRS4051571
KLP00217	Klebsiella	SRS4051572
KLP00218	Klebsiella	SRS4051855
KLP00219	Klebsiella	SRS4553546
KLP00220	Klebsiella	SRS4051854
KLP00221	Klebsiella	SRS4051857
KLP00222	Klebsiella	SRS4051856
KLP00223	Klebsiella	SRS4051859
KLP00224	Klebsiella	SRS4051858
KLP00225	Klebsiella	SRS4051861
KLP00226	Klebsiella	SRS4051860
KLP00227	Klebsiella	SRS4051852
KLP00228	Klebsiella	SRS4051851
KLP00229	Klebsiella	SRS4051672
KLP00230	Klebsiella	SRS4051677
KLP00232	Klebsiella	SRS4051733
KLP00233	Klebsiella	SRS4553231
KLP00234	Klebsiella	SRS4553866
KLP00235	Klebsiella	SRS4553872
KLP00236	Klebsiella	SRS4553494
KLP00237	Klebsiella	SRS4553226
KLP00239	Klebsiella	SRS4553967
KLP00240	Klebsiella	SRS4553577
KLP00241	Klebsiella	SRS5066561
KLP00242	Klebsiella	SRS5066564
KLP00243	Klebsiella	SRS5066563
KLP00244	Klebsiella	SRS5066566
KLP00246	Klebsiella	SRS5066568
KLP00293	Klebsiella	SRS5066567
KLP00294	Klebsiella	SRS5066570
KLP00295	Klebsiella	SRS5066569
KLP00296	Klebsiella	SRS5066694
KLP00297	Klebsiella	SRS5066695
KLP00298	Klebsiella	SRS5066692
KLP00299	Klebsiella	SRS5066693
KLP00300	Klebsiella	SRS5066698
KLP00301	Klebsiella	SRS5066699
KLP00302	Klebsiella	SRS5066696
KLP00303	Klebsiella	SRS5851682
KLP00304	Klebsiella	SRS5851684
KLP00305	Klebsiella	SRS5851683
KLP00306	Klebsiella	SRS5851686
KLP00308	Klebsiella	SRS5851687
KLP00309	Klebsiella	SRS5851688
KLP00310	Klebsiella	SRS5851689
KLP00311	Klebsiella	SRS5851690
KLP00312	Klebsiella	SRS5851693
KLP00313	Klebsiella	SRS5851691
KLP00314	Klebsiella	SRS5851692
KLP00315	Klebsiella	SRS5851696
KLP00316	Klebsiella	SRS5066697
MRSA10063	Staphylococcus	SRS3410023
MRSA10064	Staphylococcus	SRS3410027
MRSA10065	Staphylococcus	SRS3410029
MRSA10068	Staphylococcus	SRS3409694
MRSA10069	Staphylococcus	SRS3410024
MRSA10070	Staphylococcus	SRS3409676
MRSA10071	Staphylococcus	SRS3409771
MRSA10072	Staphylococcus	SRS3409775
MRSA10073	Staphylococcus	SRS3409770
MRSA10075	Staphylococcus	SRS3409772
MRSA10076	Staphylococcus	SRS3409768
MRSA10077	Staphylococcus	SRS3409767
MRSA10078	Staphylococcus	SRS3409766
MRSA10079	Staphylococcus	SRS3409769
MRSA10080	Staphylococcus	SRS3409764
MRSA10081	Staphylococcus	SRS3409765
MRSA10082	Staphylococcus	SRS3409617
MRSA10083	Staphylococcus	SRS3409616
MRSA10084	Staphylococcus	SRS3409615
MRSA10086	Staphylococcus	SRS3409614
MRSA10087	Staphylococcus	SRS3409613
MRSA10088	Staphylococcus	SRS3409612
MRSA10089	Staphylococcus	SRS3409611
MRSA10090	Staphylococcus	SRS3409610
MRSA10091	Staphylococcus	SRS3409619
MRSA10092	Staphylococcus	SRS3409618
MRSA10093	Staphylococcus	SRS3410268
MRSA10094	Staphylococcus	SRS3409979
MRSA10095	Staphylococcus	SRS3410269
MRSA10096	Staphylococcus	SRS3410271
MRSA10097	Staphylococcus	SRS3410273
MRSA10098	Staphylococcus	SRS3410272
MRSA10100	Staphylococcus	SRS3410274
MRSA10102	Staphylococcus	SRS3410275
MRSA10103	Staphylococcus	SRS3410402
MRSA10104	Staphylococcus	SRS3410289
MRSA10105	Staphylococcus	SRS3410324
MRSA10106	Staphylococcus	SRS3410326
MRSA10107	Staphylococcus	SRS3410328
MRSA10108	Staphylococcus	SRS3410327
MRSA10109	Staphylococcus	SRS3410330
MRSA10110	Staphylococcus	SRS3410329
MRSA10111	Staphylococcus	SRS3410332
MRSA10112	Staphylococcus	SRS3410331
MRSA10113	Staphylococcus	SRS3410325
MRSA10114	Staphylococcus	SRS3410322
MRSA10115	Staphylococcus	SRS3410053
MRSA10116	Staphylococcus	SRS3410051
MRSA10117	Staphylococcus	SRS3410052
MRSA10118	Staphylococcus	SRS3410049
MRSA10119	Staphylococcus	SRS3410056
MRSA10120	Staphylococcus	SRS3410057
MRSA10121	Staphylococcus	SRS3410054
MRSA10122	Staphylococcus	SRS3410055
MRSA10123	Staphylococcus	SRS3410048
MRSA10125	Staphylococcus	SRS3410050
MRSA10126	Staphylococcus	SRS3410287
MRSA10127	Staphylococcus	SRS3410286
MRSA10128	Staphylococcus	SRS3410282
MRSA10130	Staphylococcus	SRS3410285
MRSA10131	Staphylococcus	SRS3410278
MRSA10132	Staphylococcus	SRS3410280
MRSA10133	Staphylococcus	SRS3410281
MRSA10134	Staphylococcus	SRS3410279
MRSA10135	Staphylococcus	SRS3410276
MRSA10136	Staphylococcus	SRS3410277
MRSA10138	Staphylococcus	SRS3409628
MRSA10139	Staphylococcus	SRS3409678
MRSA10140	Staphylococcus	SRS3409630
MRSA10141	Staphylococcus	SRS3409629
MRSA10142	Staphylococcus	SRS3409625
MRSA10143	Staphylococcus	SRS3409624
MRSA10145	Staphylococcus	SRS3409627
MRSA10147	Staphylococcus	SRS3409622
MRSA10148	Staphylococcus	SRS3409621
MRSA10149	Staphylococcus	SRS3409870
MRSA10150	Staphylococcus	SRS3409871
MRSA10151	Staphylococcus	SRS3409873
MRSA10152	Staphylococcus	SRS3409872
MRSA10154	Staphylococcus	SRS3409876
MRSA10155	Staphylococcus	SRS3409875
MRSA10156	Staphylococcus	SRS3409877
MRSA10157	Staphylococcus	SRS3409866
MRSA10158	Staphylococcus	SRS3409867
MRSA10159	Staphylococcus	SRS3410123
MRSA10161	Staphylococcus	SRS3410125
MRSA10162	Staphylococcus	SRS3410122
MRSA10163	Staphylococcus	SRS3410120
MRSA10164	Staphylococcus	SRS3410121
MRSA10166	Staphylococcus	SRS3410116
MRSA10167	Staphylococcus	SRS3410118
MRSA10168	Staphylococcus	SRS3410130
MRSA10169	Staphylococcus	SRS3410132
MRSA10171	Staphylococcus	SRS3410395
MRSA10172	Staphylococcus	SRS3410394
MRSA10173	Staphylococcus	SRS3410393
MRSA10175	Staphylococcus	SRS3410396
MRSA10176	Staphylococcus	SRS3410400
MRSA10178	Staphylococcus	SRS3410401
MRSA10179	Staphylococcus	SRS3410397
MRSA10180	Staphylococcus	SRS3410399
MRSA10182	Staphylococcus	SRS3410404
MRSA10183	Staphylococcus	SRS3410405
MRSA10184	Staphylococcus	SRS3409730
MRSA10185	Staphylococcus	SRS3409732
MRSA10186	Staphylococcus	SRS3409734
MRSA10187	Staphylococcus	SRS3409735
MRSA10188	Staphylococcus	SRS3409736
MRSA10189	Staphylococcus	SRS3409733
MRSA10190	Staphylococcus	SRS3409737
MRSA10191	Staphylococcus	SRS3409738
MRSA10192	Staphylococcus	SRS3409742
MRSA10193	Staphylococcus	SRS3409740
MRSA10194	Staphylococcus	SRS3410041
MRSA10195	Staphylococcus	SRS3410042
MRSA10197	Staphylococcus	SRS3410043
MRSA10198	Staphylococcus	SRS3410037
MRSA10199	Staphylococcus	SRS3410039
MRSA10200	Staphylococcus	SRS3410040
MRSA10202	Staphylococcus	SRS3410036
MRSA10203	Staphylococcus	SRS3410167
MRSA10204	Staphylococcus	SRS3410298
MRSA10205	Staphylococcus	SRS3410296
MRSA10206	Staphylococcus	SRS3410295
MRSA10207	Staphylococcus	SRS3410293
MRSA10208	Staphylococcus	SRS3410303
MRSA10209	Staphylococcus	SRS3410301
MRSA10210	Staphylococcus	SRS3410300
MRSA10211	Staphylococcus	SRS3410297
MRSA10212	Staphylococcus	SRS3410291
MRSA10213	Staphylococcus	SRS3410294
MRSA10214	Staphylococcus	SRS3409654
MRSA10215	Staphylococcus	SRS3409655
MRSA10216	Staphylococcus	SRS3409652
MRSA10217	Staphylococcus	SRS3409653
MRSA10218	Staphylococcus	SRS3409650
MRSA10219	Staphylococcus	SRS3409651
MRSA10220	Staphylococcus	SRS3409649
MRSA10223	Staphylococcus	SRS3409648
MRSA10224	Staphylococcus	SRS3409657
MRSA10225	Staphylococcus	SRS3409658
MRSA10226	Staphylococcus	SRS3409894
MRSA10227	Staphylococcus	SRS3409889
MRSA10230	Staphylococcus	SRS3409844
MRSA10231	Staphylococcus	SRS3409907
MRSA10232	Staphylococcus	SRS3409890
MRSA10233	Staphylococcus	SRS3409892
MRSA10234	Staphylococcus	SRS3409893
MRSA10235	Staphylococcus	SRS3409891
MRSA10236	Staphylococcus	SRS3409923
MRSA10237	Staphylococcus	SRS3409921
MRSA10238	Staphylococcus	SRS3409998
MRSA10239	Staphylococcus	SRS3409997
MRSA10240	Staphylococcus	SRS3409996
MRSA10241	Staphylococcus	SRS3409993
MRSA10243	Staphylococcus	SRS3409995
MRSA10244	Staphylococcus	SRS3409994
MRSA10245	Staphylococcus	SRS3409990
MRSA10246	Staphylococcus	SRS3409991
MRSA10247	Staphylococcus	SRS3410005
MRSA10248	Staphylococcus	SRS3410006
MRSA10249	Staphylococcus	SRS3409524
MRSA10250	Staphylococcus	SRS3410290
MRSA10251	Staphylococcus	SRS3409741
MRSA10252	Staphylococcus	SRS3409739
MRSA10253	Staphylococcus	SRS3409743
MRSA10254	Staphylococcus	SRS3409842
MRSA10255	Staphylococcus	SRS3409745
MRSA10256	Staphylococcus	SRS3409746
MRSA10257	Staphylococcus	SRS3409798
MRSA10258	Staphylococcus	SRS3409802
MRSA10259	Staphylococcus	SRS3410406
MRSA10260	Staphylococcus	SRS3410408
MRSA10261	Staphylococcus	SRS3410413
MRSA10262	Staphylococcus	SRS3410409
MRSA10263	Staphylococcus	SRS3410403
MRSA10264	Staphylococcus	SRS3410398
MRSA10265	Staphylococcus	SRS3409840
MRSA10266	Staphylococcus	SRS3410114
MRSA10267	Staphylococcus	SRS3410103
MRSA10268	Staphylococcus	SRS3410097
MRSA10269	Staphylococcus	SRS3410441
MRSA10270	Staphylococcus	SRS3410442
MRSA10271	Staphylococcus	SRS3410129
MRSA10272	Staphylococcus	SRS3410131
MRSA10273	Staphylococcus	SRS3410126
MRSA10274	Staphylococcus	SRS3410128
MRSA10275	Staphylococcus	SRS3410124
MRSA10276	Staphylococcus	SRS3410127
MRSA10277	Staphylococcus	SRS3410425
MRSA10278	Staphylococcus	SRS3410429
MRSA10279	Staphylococcus	SRS3409636
MRSA10280	Staphylococcus	SRS3409635
MRSA10281	Staphylococcus	SRS3409633
MRSA10282	Staphylococcus	SRS3409631
MRSA10283	Staphylococcus	SRS3409656
MRSA10284	Staphylococcus	SRS3409728
MRSA10285	Staphylococcus	SRS3409647
MRSA10286	Staphylococcus	SRS3409641
MRSA10287	Staphylococcus	SRS3410145
MRSA10288	Staphylococcus	SRS3410144
MRSA10289	Staphylococcus	SRS3409593
MRSA10290	Staphylococcus	SRS3409672
MRSA10291	Staphylococcus	SRS3409922
MRSA10292	Staphylococcus	SRS3409925
MRSA10293	Staphylococcus	SRS3409917
MRSA10294	Staphylococcus	SRS3409919
MRSA10295	Staphylococcus	SRS3409918
MRSA10296	Staphylococcus	SRS3409920
MRSA10297	Staphylococcus	SRS3409776
MRSA10298	Staphylococcus	SRS3409878
MRSA10299	Staphylococcus	SRS3409575
MRSA10300	Staphylococcus	SRS4051732
MRSA10301	Staphylococcus	SRS4051734
MRSA10302	Staphylococcus	SRS4051735
MRSA10303	Staphylococcus	SRS4051736
MRSA10304	Staphylococcus	SRS4051645
MRSA10305	Staphylococcus	SRS4051648
MRSA10306	Staphylococcus	SRS4051044
MRSA10307	Staphylococcus	SRS4051043
MRSA10308	Staphylococcus	SRS4051042
MRSA10309	Staphylococcus	SRS4051041
MRSA10310	Staphylococcus	SRS4051040
MRSA10311	Staphylococcus	SRS4553316
MRSA10312	Staphylococcus	SRS4051039
MRSA10313	Staphylococcus	SRS4051038
MRSA10314	Staphylococcus	SRS4051037
MRSA10315	Staphylococcus	SRS4051052
MRSA10316	Staphylococcus	SRS4051051
MRSA10317	Staphylococcus	SRS4051712
MRSA10318	Staphylococcus	SRS4051711
MRSA10320	Staphylococcus	SRS4051714
MRSA10321	Staphylococcus	SRS4051713
MRSA10322	Staphylococcus	SRS4051716
MRSA10323	Staphylococcus	SRS4051715
MRSA10324	Staphylococcus	SRS4051718
MRSA10325	Staphylococcus	SRS4051717
MRSA10326	Staphylococcus	SRS4051708
MRSA10327	Staphylococcus	SRS4051707
MRSA10328	Staphylococcus	SRS4051466
MRSA10329	Staphylococcus	SRS4051467
MRSA10330	Staphylococcus	SRS4051464
MRSA10331	Staphylococcus	SRS4051465
MRSA10332	Staphylococcus	SRS4051471
MRSA10333	Staphylococcus	SRS4051890
MRSA10334	Staphylococcus	SRS4051468
MRSA10335	Staphylococcus	SRS4051469
MRSA10336	Staphylococcus	SRS4051458
MRSA10337	Staphylococcus	SRS4051459
MRSA10338	Staphylococcus	SRS4051298
MRSA10339	Staphylococcus	SRS4051297
MRSA10340	Staphylococcus	SRS4553734
MRSA10341	Staphylococcus	SRS4553478
MRSA10342	Staphylococcus	SRS4553744
MRSA10343	Staphylococcus	SRS4553181
MRSA10344	Staphylococcus	SRS4553180
MRSA10345	Staphylococcus	SRS4553672
MRSA10346	Staphylococcus	SRS4553666
MRSA10347	Staphylococcus	SRS4553177
MRSA10348	Staphylococcus	SRS4553176
MRSA10349	Staphylococcus	SRS4553179
MRSA10350	Staphylococcus	SRS4553466
MRSA10351	Staphylococcus	SRS4553462
MRSA10352	Staphylococcus	SRS4553932
MRSA10353	Staphylococcus	SRS4553493
MRSA10354	Staphylococcus	SRS4553492
MRSA10356	Staphylococcus	SRS4553132
MRSA10357	Staphylococcus	SRS4553547
MRSA10358	Staphylococcus	SRS4553135
MRSA10359	Staphylococcus	SRS4553134
MRSA10360	Staphylococcus	SRS4553843
MRSA10361	Staphylococcus	SRS4553844
MRSA10362	Staphylococcus	SRS4553841
MRSA10363	Staphylococcus	SRS4553842
MRSA10364	Staphylococcus	SRS4553831
MRSA10365	Staphylococcus	SRS4553624
MRSA10366	Staphylococcus	SRS4553845
MRSA10367	Staphylococcus	SRS4553846
MRSA10368	Staphylococcus	SRS4553839
MRSA10369	Staphylococcus	SRS4553840
MRSA10370	Staphylococcus	SRS4553537
MRSA10371	Staphylococcus	SRS4553539
MRSA10372	Staphylococcus	SRS4553542
MRSA10374	Staphylococcus	SRS4553645
MRSA10375	Staphylococcus	SRS4553538
MRSA10376	Staphylococcus	SRS4553671
MRSA10377	Staphylococcus	SRS4553652
MRSA10378	Staphylococcus	SRS4553536
MRSA10379	Staphylococcus	SRS4553533
MRSA10380	Staphylococcus	SRS4553914
MRSA10381	Staphylococcus	SRS4553778
MRSA10382	Staphylococcus	SRS4553579
MRSA10383	Staphylococcus	SRS4553383
MRSA10384	Staphylococcus	SRS4553913
MRSA10385	Staphylococcus	SRS4553910
MRSA10386	Staphylococcus	SRS4553836
MRSA10387	Staphylococcus	SRS4553087
MRSA10388	Staphylococcus	SRS4553678
MRSA10389	Staphylococcus	SRS4553732
MRSA10390	Staphylococcus	SRS4553419
MRSA10391	Staphylococcus	SRS4553199
MRSA10392	Staphylococcus	SRS4553751
MRSA10393	Staphylococcus	SRS4553742
MRSA10394	Staphylococcus	SRS4553499
MRSA10395	Staphylococcus	SRS4553289
MRSA10396	Staphylococcus	SRS4553145
MRSA10397	Staphylococcus	SRS4553152
MRSA10398	Staphylococcus	SRS4553244
MRSA10399	Staphylococcus	SRS4553648
MRSA10400	Staphylococcus	SRS4553276
MRSA10401	Staphylococcus	SRS4553271
MRSA10402	Staphylococcus	SRS4553341
MRSA10403	Staphylococcus	SRS4553347
MRSA10404	Staphylococcus	SRS4553192
MRSA10405	Staphylococcus	SRS4553097
MRSA10406	Staphylococcus	SRS4553432
MRSA10407	Staphylococcus	SRS4553681
MRSA10409	Staphylococcus	SRS4553281
MRSA10410	Staphylococcus	SRS4553543
MRSA10412	Staphylococcus	SRS4553541
MRSA10413	Staphylococcus	SRS4553338
MRSA10414	Staphylococcus	SRS5066655
MRSA10415	Staphylococcus	SRS5066656
MRSA10416	Staphylococcus	SRS5066657
MRSA10417	Staphylococcus	SRS5066658
MRSA10418	Staphylococcus	SRS5066659
MRSA10419	Staphylococcus	SRS5066660
MRSA10420	Staphylococcus	SRS5066787
MRSA10421	Staphylococcus	SRS5066786
MRSA10422	Staphylococcus	SRS5066462
MRSA10423	Staphylococcus	SRS5066463
MRSA10424	Staphylococcus	SRS5066783
MRSA10425	Staphylococcus	SRS5066782
MRSA10426	Staphylococcus	SRS5066781
MRSA10427	Staphylococcus	SRS5066780
MRSA10428	Staphylococcus	SRS5066461
MRSA10429	Staphylococcus	SRS5066460
MRSA10430	Staphylococcus	SRS5066383
MRSA10431	Staphylococcus	SRS5066384
MRSA10432	Staphylococcus	SRS5066381
MRSA10433	Staphylococcus	SRS5066382
MRSA10434	Staphylococcus	SRS5066379
MRSA10435	Staphylococcus	SRS5066380
MRSA10437	Staphylococcus	SRS5066378
MRSA10438	Staphylococcus	SRS5066385
MRSA10439	Staphylococcus	SRS5066386
MRSA10440	Staphylococcus	SRS5066520
MRSA10441	Staphylococcus	SRS5066519
MRSA10442	Staphylococcus	SRS5066522
MRSA10443	Staphylococcus	SRS5066521
MRSA10444	Staphylococcus	SRS5066516
MRSA10445	Staphylococcus	SRS5066515
MRSA10446	Staphylococcus	SRS5066518
MRSA10447	Staphylococcus	SRS5851697
MRSA10448	Staphylococcus	SRS5066517
MRSA10449	Staphylococcus	SRS5066525
MRSA10450	Staphylococcus	SRS5066524
MRSA10451	Staphylococcus	SRS5066707
MRSA10453	Staphylococcus	SRS5066708
MRSA10454	Staphylococcus	SRS5066709
MRSA10455	Staphylococcus	SRS5066710
MRSA10456	Staphylococcus	SRS5066703
MRSA10457	Staphylococcus	SRS5066704
MRSA10458	Staphylococcus	SRS5066705
MRSA10459	Staphylococcus	SRS5066706
MRSA10460	Staphylococcus	SRS5066715
MRSA10461	Staphylococcus	SRS5066716
MRSA10462	Staphylococcus	SRS5066354
MRSA10463	Staphylococcus	SRS5066353
MRSA10464	Staphylococcus	SRS5066352
MRSA10465	Staphylococcus	SRS5066351
MRSA10467	Staphylococcus	SRS5066358
MRSA10468	Staphylococcus	SRS5066357
MRSA10469	Staphylococcus	SRS5066356
MRSA10470	Staphylococcus	SRS5066355
MRSA10471	Staphylococcus	SRS5066362
MRSA10472	Staphylococcus	SRS5066361
MRSA10473	Staphylococcus	SRS5851700
MRSA10474	Staphylococcus	SRS5851698
MRSA10475	Staphylococcus	SRS5851699
MRSA10476	Staphylococcus	SRS5851701
MRSA10478	Staphylococcus	SRS5851703
MRSA10479	Staphylococcus	SRS5851702
MRSA10480	Staphylococcus	SRS5851704
MRSA10481	Staphylococcus	SRS5851705
MRSA10482	Staphylococcus	SRS5851706
MRSA10483	Staphylococcus	SRS5851708
MRSA10484	Staphylococcus	SRS5851709
MRSA10485	Staphylococcus	SRS5851710
MRSA10486	Staphylococcus	SRS5851711
MRSA10487	Staphylococcus	SRS5851712
MRSA10488	Staphylococcus	SRS5851713
MRSA10489	Staphylococcus	SRS5851715
MRSA10490	Staphylococcus	SRS5851714
MRSA10491	Staphylococcus	SRS5851716
MRSA10492	Staphylococcus	SRS5851717
MRSA10493	Staphylococcus	SRS5851719
MRSA10494	Staphylococcus	SRS5851720
MRSA10495	Staphylococcus	SRS5851721
MRSA10496	Staphylococcus	SRS5851722
MRSA10497	Staphylococcus	SRS5851724
MRSA10498	Staphylococcus	SRS5851723
MRSA10499	Staphylococcus	SRS5851725
MRSA10500	Staphylococcus	SRS5851726
MRSA10501	Staphylococcus	SRS5851728
MRSA10502	Staphylococcus	SRS5851727
MRSA10504	Staphylococcus	SRS5851731
MRSA10505	Staphylococcus	SRS5851732
MRSA10506	Staphylococcus	SRS5851733
MRSA10507	Staphylococcus	SRS5851734
MRSA10508	Staphylococcus	SRS5851735
MRSA10509	Staphylococcus	SRS5851736
MRSA10510	Staphylococcus	SRS5851737
MRSA10511	Staphylococcus	SRS5851738
MRSA10512	Staphylococcus	SRS5851739
MRSA10513	Staphylococcus	SRS5851740
MRSA10514	Staphylococcus	SRS5851742
MRSA10517	Staphylococcus	SRS5851743
MRSA10518	Staphylococcus	SRS5851744
MRSA10519	Staphylococcus	SRS5851745
PR00002	Proteus	SRS4051296
PR00003	Proteus	SRS4051295
PR00004	Proteus	SRS4051302
PR00005	Proteus	SRS4051300
PR00006	Proteus	SRS4051301
PR00007	Proteus	SRS4051299
PR00008	Proteus	SRS4051304
PR00009	Proteus	SRS4051303
PR00010	Proteus	SRS4051029
PR00011	Proteus	SRS4051030
PR00012	Proteus	SRS4051031
PR00013	Proteus	SRS4051032
PR00014	Proteus	SRS4051025
PR00015	Proteus	SRS4051026
PR00016	Proteus	SRS4051027
PR00017	Proteus	SRS4051028
PR00018	Proteus	SRS4051034
PR00019	Proteus	SRS4051035
PR00020	Proteus	SRS4051590
PR00021	Proteus	SRS4051589
PR00022	Proteus	SRS4051593
PR00023	Proteus	SRS4051591
PR00024	Proteus	SRS4051586
PR00025	Proteus	SRS4051585
PR00026	Proteus	SRS4051588
PR00027	Proteus	SRS4051587
PR00028	Proteus	SRS4051596
PR00029	Proteus	SRS4051595
PR00030	Proteus	SRS4051351
PR00031	Proteus	SRS4051352
PR00032	Proteus	SRS4051349
PR00033	Proteus	SRS4051350
PR00034	Proteus	SRS4051347
PR00035	Proteus	SRS4051348
PR00037	Proteus	SRS4051345
PR00038	Proteus	SRS4051346
PR00039	Proteus	SRS4051357
PR00040	Proteus	SRS4051239
PR00042	Proteus	SRS4051201
PR00043	Proteus	SRS4051200
PR00044	Proteus	SRS4553865
PR00045	Proteus	SRS4553452
PR00046	Proteus	SRS4553166
PR00047	Proteus	SRS4553125
PR00048	Proteus	SRS4553230
PR00049	Proteus	SRS4553229
PR00050	Proteus	SRS4553728
PR00051	Proteus	SRS4553729
PR00052	Proteus	SRS4553731
PR00054	Proteus	SRS4553723
PR00055	Proteus	SRS4553725
PR00056	Proteus	SRS4553726
PR00057	Proteus	SRS4553727
PR00058	Proteus	SRS4553232
PR00059	Proteus	SRS4553337
PR00060	Proteus	SRS4553622
PR00061	Proteus	SRS4553675
PR00062	Proteus	SRS4553674
PR00063	Proteus	SRS4553255
PR00064	Proteus	SRS4553438
PR00065	Proteus	SRS4553099
PR00066	Proteus	SRS4553970
PR00067	Proteus	SRS4553089
PR00068	Proteus	SRS4553680
PR00069	Proteus	SRS4553272
PR00070	Proteus	SRS4553710
PR00071	Proteus	SRS4553084
PR00072	Proteus	SRS4553472
PR00073	Proteus	SRS5066606
PR00074	Proteus	SRS5066603
PR00075	Proteus	SRS5066604
PR00076	Proteus	SRS5066649
PR00077	Proteus	SRS5066650
PR00078	Proteus	SRS5066722
PR00079	Proteus	SRS5066721
PR00080	Proteus	SRS5066724
PR00081	Proteus	SRS5066723
PR00083	Proteus	SRS5066726
PR00084	Proteus	SRS5066725
PR00086	Proteus	SRS5066728
PR00087	Proteus	SRS5066727
PR00088	Proteus	SRS5066720
PR00089	Proteus	SRS5066719
PR00090	Proteus	SRS5066371
PR00091	Proteus	SRS5066372
PR00092	Proteus	SRS5066373
PR00093	Proteus	SRS5066374
PR00094	Proteus	SRS5066367
PR00095	Proteus	SRS5066368
PR00096	Proteus	SRS5066369
PR00097	Proteus	SRS5066370
PR00098	Proteus	SRS5066375
PR00099	Proteus	SRS5066376
PR00100	Proteus	SRS5066506
PR00101	Proteus	SRS5066505
PR00102	Proteus	SRS5066504
PR00103	Proteus	SRS5066503
PR00104	Proteus	SRS5066510
PR00105	Proteus	SRS5066509
PR00106	Proteus	SRS5066508
PR00107	Proteus	SRS5066507
PR00108	Proteus	SRS5066512
PR00109	Proteus	SRS5066702
PR00110	Proteus	SRS5066426
PR00111	Proteus	SRS5066427
PR00112	Proteus	SRS5066424
PR00113	Proteus	SRS5066425
PR00115	Proteus	SRS5066422
PR00116	Proteus	SRS5066423
PR00117	Proteus	SRS5066420
PR00118	Proteus	SRS5066421
PR00119	Proteus	SRS5066418
PR00120	Proteus	SRS5066671
PR00121	Proteus	SRS5851749
PR00123	Proteus	SRS5066558
PR00124	Proteus	SRS5066557
PR00125	Proteus	SRS5066560
PR00126	Proteus	SRS5066559
PR00129	Proteus	SRS5066556
PR00130	Proteus	SRS5066555
PR00131	Proteus	SRS5851750
PR00132	Proteus	SRS5851751
PR00133	Proteus	SRS5851753
PR00134	Proteus	SRS5851754
PR00135	Proteus	SRS5851755
PR00136	Proteus	SRS5851756
PR00137	Proteus	SRS5851757
PR00138	Proteus	SRS5851758
PR00139	Proteus	SRS5851759
PR00140	Proteus	SRS5851760
PR00141	Proteus	SRS5851761
PR00142	Proteus	SRS5851762
PR00143	Proteus	SRS5851763
PR00144	Proteus	SRS5851764
PR00145	Proteus	SRS5851766
PR00146	Proteus	SRS5851768
PR00147	Proteus	SRS5851767
PR00148	Proteus	SRS5851769
PR00149	Proteus	SRS5851770
PR00150	Proteus	SRS5851771
PR00152	Proteus	SRS5851772
PR00153	Proteus	SRS5851773
PR00154	Proteus	SRS5851775
PR00155	Proteus	SRS5851776
PR00156	Proteus	SRS5851777
PR00157	Proteus	SRS5851778
PR00158	Proteus	SRS5851779
PR00159	Proteus	SRS5851780
PR00160	Proteus	SRS5851781
PR00161	Proteus	SRS5851782
PR00163	Proteus	SRS5851783
PRV00002	Providencia	SRS4051199
PRV00003	Providencia	SRS4051198
PRV00004	Providencia	SRS4051197
PRV00005	Providencia	SRS4051196
PRV00006	Providencia	SRS4051195
PRV00007	Providencia	SRS4051194
PRV00009	Providencia	SRS4553475
PRV00010	Providencia	SRS5066602
PRV00011	Providencia	SRS5066619
PRV00012	Providencia	SRS5066638
PRV00013	Providencia	SRS5066605
PRV00015	Providencia	SRS5851784
PRV00016	Providencia	SRS5851786
PSA00018	Pseudomonas	SRS4051193
PSA00019	Pseudomonas	SRS4051228
PSA00020	Pseudomonas	SRS4051862
PSA00021	Pseudomonas	SRS4051863
PSA00022	Pseudomonas	SRS4051864
PSA00023	Pseudomonas	SRS4051865
PSA00024	Pseudomonas	SRS4051866
PSA00025	Pseudomonas	SRS4051867
PSA00026	Pseudomonas	SRS4051868
PSA00027	Pseudomonas	SRS4051869
PSA00029	Pseudomonas	SRS4051870
PSA00030	Pseudomonas	SRS4051871
PSA00031	Pseudomonas	SRS4051446
PSA00032	Pseudomonas	SRS4051445
PSA00033	Pseudomonas	SRS4051448
PSA00034	Pseudomonas	SRS4051447
PSA00035	Pseudomonas	SRS4051450
PSA00036	Pseudomonas	SRS4051449
PSA00037	Pseudomonas	SRS4051452
PSA00038	Pseudomonas	SRS4051451
PSA00039	Pseudomonas	SRS4051454
PSA00040	Pseudomonas	SRS4051453
PSA00041	Pseudomonas	SRS4051164
PSA00042	Pseudomonas	SRS4051165
PSA00043	Pseudomonas	SRS4051162
PSA00044	Pseudomonas	SRS4051163
PSA00045	Pseudomonas	SRS4051168
PSA00046	Pseudomonas	SRS4051169
PSA00047	Pseudomonas	SRS4051166
PSA00048	Pseudomonas	SRS4051167
PSA00049	Pseudomonas	SRS4051172
PSA00050	Pseudomonas	SRS4051173
PSA00051	Pseudomonas	SRS4051879
PSA00052	Pseudomonas	SRS4051880
PSA00053	Pseudomonas	SRS4051877
PSA00054	Pseudomonas	SRS4051878
PSA00055	Pseudomonas	SRS4051875
PSA00056	Pseudomonas	SRS4051876
PSA00057	Pseudomonas	SRS4051548
PSA00058	Pseudomonas	SRS4051554
PSA00059	Pseudomonas	SRS4051620
PSA00060	Pseudomonas	SRS4051626
PSA00061	Pseudomonas	SRS4051294
PSA00062	Pseudomonas	SRS4051292
PSA00063	Pseudomonas	SRS4051016
PSA00064	Pseudomonas	SRS4051008
PSA00065	Pseudomonas	SRS4051288
PSA00066	Pseudomonas	SRS4051286
PSA00067	Pseudomonas	SRS4051291
PSA00068	Pseudomonas	SRS4051290
PSA00069	Pseudomonas	SRS4051219
PSA00070	Pseudomonas	SRS4051218
PSA00072	Pseudomonas	SRS4051004
PSA00073	Pseudomonas	SRS4051007
PSA00074	Pseudomonas	SRS4051009
PSA00075	Pseudomonas	SRS4051011
PSA00076	Pseudomonas	SRS4051012
PSA00077	Pseudomonas	SRS4051014
PSA00078	Pseudomonas	SRS4051015
PSA00079	Pseudomonas	SRS4051017
PSA00080	Pseudomonas	SRS4051480
PSA00081	Pseudomonas	SRS4051481
PSA00082	Pseudomonas	SRS4051798
PSA00083	Pseudomonas	SRS4051796
PSA00084	Pseudomonas	SRS4051794
PSA00085	Pseudomonas	SRS4051795
PSA00086	Pseudomonas	SRS4051793
PSA00087	Pseudomonas	SRS4051791
PSA00088	Pseudomonas	SRS4051792
PSA00089	Pseudomonas	SRS4051790
PSA00090	Pseudomonas	SRS4051788
PSA00091	Pseudomonas	SRS4051789
PSA00092	Pseudomonas	SRS4051692
PSA00093	Pseudomonas	SRS4051693
PSA00094	Pseudomonas	SRS4051688
PSA00095	Pseudomonas	SRS4051690
PSA00096	Pseudomonas	SRS4051696
PSA00097	Pseudomonas	SRS4051698
PSA00098	Pseudomonas	SRS4051694
PSA00099	Pseudomonas	SRS4051695
PSA00100	Pseudomonas	SRS4051115
PSA00101	Pseudomonas	SRS4051116
PSA00102	Pseudomonas	SRS4051412
PSA00103	Pseudomonas	SRS4051409
PSA00104	Pseudomonas	SRS4051416
PSA00105	Pseudomonas	SRS4051414
PSA00106	Pseudomonas	SRS4051418
PSA00107	Pseudomonas	SRS4051417
PSA00108	Pseudomonas	SRS4051426
PSA00109	Pseudomonas	SRS4051422
PSA00110	Pseudomonas	SRS4051390
PSA00111	Pseudomonas	SRS4051389
PSA00112	Pseudomonas	SRS4051633
PSA00114	Pseudomonas	SRS4051634
PSA00115	Pseudomonas	SRS4051635
PSA00116	Pseudomonas	SRS4051636
PSA00117	Pseudomonas	SRS4051629
PSA00118	Pseudomonas	SRS4051630
PSA00119	Pseudomonas	SRS4051631
PSA00120	Pseudomonas	SRS4051632
PSA00121	Pseudomonas	SRS4051641
PSA00122	Pseudomonas	SRS4051642
PSA00124	Pseudomonas	SRS4051899
PSA00125	Pseudomonas	SRS4051898
PSA00126	Pseudomonas	SRS4051897
PSA00127	Pseudomonas	SRS4051896
PSA00128	Pseudomonas	SRS4051903
PSA00129	Pseudomonas	SRS4051902
PSA00130	Pseudomonas	SRS4051901
PSA00131	Pseudomonas	SRS4051900
PSA00132	Pseudomonas	SRS4051907
PSA00133	Pseudomonas	SRS4051906
PSA00134	Pseudomonas	SRS4051666
PSA00135	Pseudomonas	SRS4051667
PSA00136	Pseudomonas	SRS4051664
PSA00137	Pseudomonas	SRS4051665
PSA00138	Pseudomonas	SRS4051662
PSA00139	Pseudomonas	SRS4051663
PSA00140	Pseudomonas	SRS4051660
PSA00141	Pseudomonas	SRS4051661
PSA00142	Pseudomonas	SRS4051658
PSA00143	Pseudomonas	SRS4051659
PSA00144	Pseudomonas	SRS4051928
PSA00145	Pseudomonas	SRS4051929
PSA00146	Pseudomonas	SRS4051931
PSA00147	Pseudomonas	SRS4051930
PSA00148	Pseudomonas	SRS4051925
PSA00149	Pseudomonas	SRS4051924
PSA00151	Pseudomonas	SRS4051927
PSA00152	Pseudomonas	SRS4051926
PSA00153	Pseudomonas	SRS4051923
PSA00154	Pseudomonas	SRS4051922
PSA00155	Pseudomonas	SRS4051644
PSA00156	Pseudomonas	SRS4051643
PSA00157	Pseudomonas	SRS4051112
PSA00158	Pseudomonas	SRS4051111
PSA00159	Pseudomonas	SRS4051640
PSA00160	Pseudomonas	SRS4051639
PSA00161	Pseudomonas	SRS4051638
PSA00162	Pseudomonas	SRS4051637
PSA00163	Pseudomonas	SRS4051092
PSA00164	Pseudomonas	SRS4051087
PSA00165	Pseudomonas	SRS4051309
PSA00166	Pseudomonas	SRS4051310
PSA00167	Pseudomonas	SRS4051311
PSA00168	Pseudomonas	SRS4051312
PSA00169	Pseudomonas	SRS4051313
PSA00170	Pseudomonas	SRS4051314
PSA00171	Pseudomonas	SRS4051315
PSA00172	Pseudomonas	SRS4051316
PSA00173	Pseudomonas	SRS4051317
PSA00174	Pseudomonas	SRS4051318
PSA00175	Pseudomonas	SRS4051382
PSA00176	Pseudomonas	SRS4051378
PSA00177	Pseudomonas	SRS4051387
PSA00178	Pseudomonas	SRS4051384
PSA00179	Pseudomonas	SRS4051065
PSA00180	Pseudomonas	SRS4051359
PSA00181	Pseudomonas	SRS4051373
PSA00182	Pseudomonas	SRS4051088
PSA00183	Pseudomonas	SRS4051050
PSA00184	Pseudomonas	SRS4051049
PSA00185	Pseudomonas	SRS4051669
PSA00186	Pseudomonas	SRS4051670
PSA00187	Pseudomonas	SRS4051419
PSA00188	Pseudomonas	SRS4051435
PSA00189	Pseudomonas	SRS4051654
PSA00190	Pseudomonas	SRS4051656
PSA00191	Pseudomonas	SRS4051353
PSA00192	Pseudomonas	SRS4051375
PSA00193	Pseudomonas	SRS4051689
PSA00194	Pseudomonas	SRS4051691
PSA00195	Pseudomonas	SRS4051787
PSA00196	Pseudomonas	SRS4051785
PSA00197	Pseudomonas	SRS4051783
PSA00198	Pseudomonas	SRS4051782
PSA00199	Pseudomonas	SRS4051799
PSA00200	Pseudomonas	SRS4051797
PSA00201	Pseudomonas	SRS4051895
PSA00202	Pseudomonas	SRS4051889
PSA00203	Pseudomonas	SRS4051763
PSA00204	Pseudomonas	SRS4051762
PSA00205	Pseudomonas	SRS4051148
PSA00206	Pseudomonas	SRS4051150
PSA00207	Pseudomonas	SRS4051152
PSA00208	Pseudomonas	SRS4051153
PSA00209	Pseudomonas	SRS4051139
PSA00210	Pseudomonas	SRS4051141
PSA00211	Pseudomonas	SRS4051143
PSA00212	Pseudomonas	SRS4051145
PSA00213	Pseudomonas	SRS4051512
PSA00214	Pseudomonas	SRS4051513
PSA00215	Pseudomonas	SRS4051237
PSA00216	Pseudomonas	SRS4051236
PSA00217	Pseudomonas	SRS4051598
PSA00218	Pseudomonas	SRS4051238
PSA00219	Pseudomonas	SRS4051241
PSA00220	Pseudomonas	SRS4051240
PSA00221	Pseudomonas	SRS4051243
PSA00222	Pseudomonas	SRS4051242
PSA00223	Pseudomonas	SRS4051235
PSA00224	Pseudomonas	SRS4051234
PSA00226	Pseudomonas	SRS4051741
PSA00228	Pseudomonas	SRS4051745
PSA00229	Pseudomonas	SRS4051904
PSA00230	Pseudomonas	SRS4051905
PSA00231	Pseudomonas	SRS4051910
PSA00232	Pseudomonas	SRS4051911
PSA00233	Pseudomonas	SRS4051908
PSA00234	Pseudomonas	SRS4051909
PSA00235	Pseudomonas	SRS4051781
PSA00236	Pseudomonas	SRS4051719
PSA00237	Pseudomonas	SRS4051377
PSA00238	Pseudomonas	SRS4051287
PSA00240	Pseudomonas	SRS4051376
PSA00241	Pseudomonas	SRS4051374
PSA00242	Pseudomonas	SRS4051283
PSA00243	Pseudomonas	SRS4051372
PSA00244	Pseudomonas	SRS4051371
PSA00245	Pseudomonas	SRS4051369
PSA00246	Pseudomonas	SRS4051306
PSA00247	Pseudomonas	SRS4051381
PSA00248	Pseudomonas	SRS4051102
PSA00249	Pseudomonas	SRS4051103
PSA00250	Pseudomonas	SRS4051104
PSA00251	Pseudomonas	SRS4051105
PSA00253	Pseudomonas	SRS4051106
PSA00254	Pseudomonas	SRS4051107
PSA00255	Pseudomonas	SRS4051108
PSA00256	Pseudomonas	SRS4051109
PSA00257	Pseudomonas	SRS4051094
PSA00258	Pseudomonas	SRS4051095
PSA00259	Pseudomonas	SRS4051203
PSA00260	Pseudomonas	SRS4051205
PSA00261	Pseudomonas	SRS4051420
PSA00262	Pseudomonas	SRS4051217
PSA00263	Pseudomonas	SRS4051308
PSA00264	Pseudomonas	SRS4051328
PSA00265	Pseudomonas	SRS4051354
PSA00266	Pseudomonas	SRS4051202
PSA00267	Pseudomonas	SRS4051355
PSA00268	Pseudomonas	SRS4051356
PSA00269	Pseudomonas	SRS4051823
PSA00270	Pseudomonas	SRS4051821
PSA00271	Pseudomonas	SRS4051820
PSA00272	Pseudomonas	SRS4051818
PSA00273	Pseudomonas	SRS4051836
PSA00275	Pseudomonas	SRS4051832
PSA00276	Pseudomonas	SRS4051826
PSA00277	Pseudomonas	SRS4051825
PSA00278	Pseudomonas	SRS4051594
PSA00279	Pseudomonas	SRS4051592
PSA00280	Pseudomonas	SRS4051806
PSA00281	Pseudomonas	SRS4051807
PSA00282	Pseudomonas	SRS4051760
PSA00283	Pseudomonas	SRS4051761
PSA00284	Pseudomonas	SRS4051766
PSA00285	Pseudomonas	SRS4051767
PSA00286	Pseudomonas	SRS4051808
PSA00287	Pseudomonas	SRS4051809
PSA00288	Pseudomonas	SRS4051780
PSA00289	Pseudomonas	SRS4051945
PSA00290	Pseudomonas	SRS4051527
PSA00291	Pseudomonas	SRS4051526
PSA00292	Pseudomonas	SRS4051077
PSA00293	Pseudomonas	SRS4051076
PSA00294	Pseudomonas	SRS4051079
PSA00296	Pseudomonas	SRS4051078
PSA00297	Pseudomonas	SRS4051081
PSA00298	Pseudomonas	SRS4051080
PSA00299	Pseudomonas	SRS4051673
PSA00300	Pseudomonas	SRS4051546
PSA00301	Pseudomonas	SRS4051130
PSA00302	Pseudomonas	SRS4051132
PSA00303	Pseudomonas	SRS4051133
PSA00304	Pseudomonas	SRS4051135
PSA00305	Pseudomonas	SRS4051136
PSA00306	Pseudomonas	SRS4051138
PSA00307	Pseudomonas	SRS4051140
PSA00308	Pseudomonas	SRS4051142
PSA00309	Pseudomonas	SRS4553474
PSA00310	Pseudomonas	SRS4051170
PSA00311	Pseudomonas	SRS4051147
PSA00312	Pseudomonas	SRS4051161
PSA00313	Pseudomonas	SRS4051160
PSA00314	Pseudomonas	SRS4051159
PSA00315	Pseudomonas	SRS4051157
PSA00316	Pseudomonas	SRS4051511
PSA00317	Pseudomonas	SRS4051510
PSA00318	Pseudomonas	SRS4051509
PSA00319	Pseudomonas	SRS4051508
PSA00320	Pseudomonas	SRS4553201
PSA00321	Pseudomonas	SRS4051327
PSA00322	Pseudomonas	SRS4051813
PSA00323	Pseudomonas	SRS4051553
PSA00324	Pseudomonas	SRS4051547
PSA00325	Pseudomonas	SRS4051551
PSA00326	Pseudomonas	SRS4051552
PSA00327	Pseudomonas	SRS4051549
PSA00328	Pseudomonas	SRS4051550
PSA00329	Pseudomonas	SRS4051699
PSA00330	Pseudomonas	SRS4051700
PSA00331	Pseudomonas	SRS4051557
PSA00332	Pseudomonas	SRS4051558
PSA00333	Pseudomonas	SRS4051438
PSA00334	Pseudomonas	SRS4051831
PSA00335	Pseudomonas	SRS4051834
PSA00336	Pseudomonas	SRS5851787
PSA00337	Pseudomonas	SRS4051833
PSA00338	Pseudomonas	SRS4051828
PSA00339	Pseudomonas	SRS4051827
PSA00340	Pseudomonas	SRS4051830
PSA00341	Pseudomonas	SRS4051829
PSA00342	Pseudomonas	SRS4553504
PSA00343	Pseudomonas	SRS4051455
PSA00344	Pseudomonas	SRS4051837
PSA00346	Pseudomonas	SRS4051408
PSA00347	Pseudomonas	SRS4051411
PSA00348	Pseudomonas	SRS4553498
PSA00349	Pseudomonas	SRS4051413
PSA00350	Pseudomonas	SRS4051045
PSA00351	Pseudomonas	SRS4051046
PSA00352	Pseudomonas	SRS4051047
PSA00354	Pseudomonas	SRS4051048
PSA00355	Pseudomonas	SRS4051013
PSA00356	Pseudomonas	SRS4051697
PSA00357	Pseudomonas	SRS4051320
PSA00358	Pseudomonas	SRS4051319
PSA00359	Pseudomonas	SRS4051893
PSA00360	Pseudomonas	SRS4051255
PSA00361	Pseudomonas	SRS4051324
PSA00362	Pseudomonas	SRS4051323
PSA00363	Pseudomonas	SRS4051322
PSA00364	Pseudomonas	SRS4051321
PSA00366	Pseudomonas	SRS4051053
PSA00367	Pseudomonas	SRS4051805
PSA00368	Pseudomonas	SRS4051919
PSA00369	Pseudomonas	SRS4051918
PSA00370	Pseudomonas	SRS4051921
PSA00371	Pseudomonas	SRS4051920
PSA00374	Pseudomonas	SRS4553804
PSA00375	Pseudomonas	SRS4051914
PSA00376	Pseudomonas	SRS4051917
PSA00377	Pseudomonas	SRS4051916
PSA00380	Pseudomonas	SRS4051913
PSA00381	Pseudomonas	SRS4051912
PSA00382	Pseudomonas	SRS4051655
PSA00386	Pseudomonas	SRS4051651
PSA00387	Pseudomonas	SRS4051652
PSA00388	Pseudomonas	SRS4051649
PSA00389	Pseudomonas	SRS4051650
PSA00390	Pseudomonas	SRS4051647
PSA00391	Pseudomonas	SRS4051131
PSA00392	Pseudomonas	SRS4051523
PSA00393	Pseudomonas	SRS4051522
PSA00394	Pseudomonas	SRS4051521
PSA00395	Pseudomonas	SRS4051520
PSA00396	Pseudomonas	SRS4051519
PSA00397	Pseudomonas	SRS4051518
PSA00398	Pseudomonas	SRS4051517
PSA00399	Pseudomonas	SRS4051516
PSA00400	Pseudomonas	SRS4051525
PSA00401	Pseudomonas	SRS4051524
PSA00402	Pseudomonas	SRS4051247
PSA00403	Pseudomonas	SRS4051530
PSA00404	Pseudomonas	SRS4051249
PSA00405	Pseudomonas	SRS4051250
PSA00406	Pseudomonas	SRS4051251
PSA00407	Pseudomonas	SRS4051253
PSA00408	Pseudomonas	SRS4051252
PSA00409	Pseudomonas	SRS4051528
PSA00410	Pseudomonas	SRS4051244
PSA00411	Pseudomonas	SRS4051245
PSA00413	Pseudomonas	SRS4051083
PSA00414	Pseudomonas	SRS4051082
PSA00415	Pseudomonas	SRS4051085
PSA00416	Pseudomonas	SRS4051084
PSA00417	Pseudomonas	SRS4051535
PSA00418	Pseudomonas	SRS4051086
PSA00419	Pseudomonas	SRS4051089
PSA00420	Pseudomonas	SRS4051536
PSA00421	Pseudomonas	SRS4051091
PSA00422	Pseudomonas	SRS4051090
PSA00423	Pseudomonas	SRS4051770
PSA00424	Pseudomonas	SRS4051771
PSA00425	Pseudomonas	SRS4051768
PSA00426	Pseudomonas	SRS4051769
PSA00427	Pseudomonas	SRS4553532
PSA00428	Pseudomonas	SRS4051774
PSA00429	Pseudomonas	SRS4051775
PSA00430	Pseudomonas	SRS4051772
PSA00431	Pseudomonas	SRS4051773
PSA00432	Pseudomonas	SRS4051777
PSA00433	Pseudomonas	SRS4051776
PSA00434	Pseudomonas	SRS4051680
PSA00435	Pseudomonas	SRS4051679
PSA00436	Pseudomonas	SRS4051678
PSA00437	Pseudomonas	SRS4051676
PSA00438	Pseudomonas	SRS4051684
PSA00439	Pseudomonas	SRS4051683
PSA00440	Pseudomonas	SRS4051682
PSA00441	Pseudomonas	SRS4051681
PSA00442	Pseudomonas	SRS4051674
PSA00443	Pseudomonas	SRS4051266
PSA00444	Pseudomonas	SRS4051427
PSA00445	Pseudomonas	SRS4051428
PSA00446	Pseudomonas	SRS4051429
PSA00447	Pseudomonas	SRS4051430
PSA00448	Pseudomonas	SRS4051423
PSA00449	Pseudomonas	SRS4553336
PSA00450	Pseudomonas	SRS4051424
PSA00451	Pseudomonas	SRS4051425
PSA00452	Pseudomonas	SRS4051543
PSA00453	Pseudomonas	SRS4051421
PSA00454	Pseudomonas	SRS4051539
PSA00455	Pseudomonas	SRS4051272
PSA00456	Pseudomonas	SRS4051271
PSA00457	Pseudomonas	SRS4051274
PSA00458	Pseudomonas	SRS4051273
PSA00459	Pseudomonas	SRS4051268
PSA00461	Pseudomonas	SRS4051267
PSA00462	Pseudomonas	SRS4051269
PSA00463	Pseudomonas	SRS4051270
PSA00464	Pseudomonas	SRS4051276
PSA00465	Pseudomonas	SRS4051275
PSA00466	Pseudomonas	SRS4051948
PSA00467	Pseudomonas	SRS4051949
PSA00468	Pseudomonas	SRS4051946
PSA00469	Pseudomonas	SRS4051947
PSA00470	Pseudomonas	SRS4051944
PSA00471	Pseudomonas	SRS4051277
PSA00472	Pseudomonas	SRS4051942
PSA00473	Pseudomonas	SRS4051943
PSA00474	Pseudomonas	SRS4051950
PSA00475	Pseudomonas	SRS4051951
PSA00476	Pseudomonas	SRS4051216
PSA00477	Pseudomonas	SRS4051222
PSA00478	Pseudomonas	SRS4051214
PSA00479	Pseudomonas	SRS4051215
PSA00480	Pseudomonas	SRS4051326
PSA00481	Pseudomonas	SRS4051497
PSA00482	Pseudomonas	SRS4051281
PSA00483	Pseudomonas	SRS4051625
PSA00484	Pseudomonas	SRS4051489
PSA00486	Pseudomonas	SRS4051024
PSA00487	Pseudomonas	SRS4051020
PSA00488	Pseudomonas	SRS4051019
PSA00489	Pseudomonas	SRS4051022
PSA00490	Pseudomonas	SRS4051021
PSA00491	Pseudomonas	SRS4051485
PSA00492	Pseudomonas	SRS4051484
PSA00493	Pseudomonas	SRS4051487
PSA00494	Pseudomonas	SRS4051486
PSA00495	Pseudomonas	SRS4051439
PSA00496	Pseudomonas	SRS4051156
PSA00497	Pseudomonas	SRS4051555
PSA00498	Pseudomonas	SRS4051668
PSA00499	Pseudomonas	SRS4051894
PSA00501	Pseudomonas	SRS4051811
PSA00502	Pseudomonas	SRS4051817
PSA00503	Pseudomonas	SRS4051824
PSA00504	Pseudomonas	SRS4051533
PSA00505	Pseudomonas	SRS4051687
PSA00506	Pseudomonas	SRS4051686
PSA00507	Pseudomonas	SRS4051544
PSA00508	Pseudomonas	SRS4051540
PSA00509	Pseudomonas	SRS4051537
PSA00510	Pseudomonas	SRS4051534
PSA00511	Pseudomonas	SRS4051627
PSA00512	Pseudomonas	SRS4051597
PSA00514	Pseudomonas	SRS4051706
PSA00515	Pseudomonas	SRS4051538
PSA00516	Pseudomonas	SRS4051405
PSA00517	Pseudomonas	SRS4051675
PSA00518	Pseudomonas	SRS4051100
PSA00519	Pseudomonas	SRS4051101
PSA00520	Pseudomonas	SRS4051098
PSA00521	Pseudomonas	SRS4051099
PSA00522	Pseudomonas	SRS4051096
PSA00523	Pseudomonas	SRS4051097
PSA00524	Pseudomonas	SRS4051542
PSA00525	Pseudomonas	SRS4051784
PSA00526	Pseudomonas	SRS4051134
PSA00527	Pseudomonas	SRS4051144
PSA00528	Pseudomonas	SRS4051285
PSA00529	Pseudomonas	SRS4051284
PSA00530	Pseudomonas	SRS4051289
PSA00531	Pseudomonas	SRS4051146
PSA00532	Pseudomonas	SRS4051739
PSA00533	Pseudomonas	SRS4051280
PSA00534	Pseudomonas	SRS4051623
PSA00535	Pseudomonas	SRS4051282
PSA00536	Pseudomonas	SRS4051380
PSA00537	Pseudomonas	SRS4051379
PSA00538	Pseudomonas	SRS4051615
PSA00539	Pseudomonas	SRS4051616
PSA00540	Pseudomonas	SRS4051617
PSA00541	Pseudomonas	SRS4051618
PSA00542	Pseudomonas	SRS4051619
PSA00543	Pseudomonas	SRS4051385
PSA00544	Pseudomonas	SRS4051621
PSA00545	Pseudomonas	SRS4051622
PSA00546	Pseudomonas	SRS4051010
PSA00547	Pseudomonas	SRS4051624
PSA00548	Pseudomonas	SRS4051005
PSA00549	Pseudomonas	SRS4051938
PSA00550	Pseudomonas	SRS4051410
PSA00551	Pseudomonas	SRS4051307
PSA00552	Pseudomonas	SRS4051262
PSA00553	Pseudomonas	SRS4051705
PSA00554	Pseudomonas	SRS4051006
PSA00555	Pseudomonas	SRS4051822
PSA00556	Pseudomonas	SRS4051816
PSA00557	Pseudomonas	SRS4051810
PSA00558	Pseudomonas	SRS4051934
PSA00559	Pseudomonas	SRS4051935
PSA00560	Pseudomonas	SRS4051932
PSA00561	Pseudomonas	SRS4051933
PSA00562	Pseudomonas	SRS4051853
PSA00563	Pseudomonas	SRS4051939
PSA00564	Pseudomonas	SRS4051848
PSA00565	Pseudomonas	SRS4051937
PSA00566	Pseudomonas	SRS4051940
PSA00567	Pseudomonas	SRS4051941
PSA00568	Pseudomonas	SRS4051257
PSA00569	Pseudomonas	SRS4051256
PSA00570	Pseudomonas	SRS4051259
PSA00571	Pseudomonas	SRS4051258
PSA00572	Pseudomonas	SRS4051261
PSA00573	Pseudomonas	SRS4051260
PSA00574	Pseudomonas	SRS4051263
PSA00575	Pseudomonas	SRS4051545
PSA00576	Pseudomonas	SRS4051265
PSA00578	Pseudomonas	SRS4051264
PSA00579	Pseudomonas	SRS4051436
PSA00582	Pseudomonas	SRS4051434
PSA00583	Pseudomonas	SRS4051432
PSA00584	Pseudomonas	SRS4051431
PSA00585	Pseudomonas	SRS4051443
PSA00586	Pseudomonas	SRS4051440
PSA00587	Pseudomonas	SRS4051740
PSA00588	Pseudomonas	SRS4051437
PSA00589	Pseudomonas	SRS4051815
PSA00603	Pseudomonas	SRS4051442
PSA00604	Pseudomonas	SRS4051433
PSA00605	Pseudomonas	SRS4051278
PSA00607	Pseudomonas	SRS4051441
PSA00608	Pseudomonas	SRS4051093
PSA00609	Pseudomonas	SRS4051541
PSA00610	Pseudomonas	SRS4051529
PSA00612	Pseudomonas	SRS4051246
PSA00613	Pseudomonas	SRS4051305
PSA00614	Pseudomonas	SRS4051293
PSA00615	Pseudomonas	SRS4051720
PSA00616	Pseudomonas	SRS4051738
PSA00617	Pseudomonas	SRS4553933
PSA00618	Pseudomonas	SRS4553565
PSA00619	Pseudomonas	SRS4553563
PSA00620	Pseudomonas	SRS4553864
PSA00621	Pseudomonas	SRS4553168
PSA00622	Pseudomonas	SRS4553171
PSA00623	Pseudomonas	SRS4553170
PSA00624	Pseudomonas	SRS4553610
PSA00625	Pseudomonas	SRS4553167
PSA00626	Pseudomonas	SRS4553330
PSA00627	Pseudomonas	SRS4553564
PSA00628	Pseudomonas	SRS4553331
PSA00629	Pseudomonas	SRS4553358
PSA00630	Pseudomonas	SRS4553679
PSA00631	Pseudomonas	SRS4553654
PSA00632	Pseudomonas	SRS4553721
PSA00633	Pseudomonas	SRS4553268
PSA00634	Pseudomonas	SRS4553310
PSA00635	Pseudomonas	SRS4553311
PSA00636	Pseudomonas	SRS4553779
PSA00637	Pseudomonas	SRS4553759
PSA00638	Pseudomonas	SRS4553188
PSA00639	Pseudomonas	SRS4553191
PSA00640	Pseudomonas	SRS4553812
PSA00641	Pseudomonas	SRS4553637
PSA00642	Pseudomonas	SRS4553805
PSA00643	Pseudomonas	SRS4553810
PSA00644	Pseudomonas	SRS4553426
PSA00645	Pseudomonas	SRS4553220
PSA00646	Pseudomonas	SRS4553642
PSA00647	Pseudomonas	SRS4553429
PSA00648	Pseudomonas	SRS4553433
PSA00649	Pseudomonas	SRS4553430
PSA00650	Pseudomonas	SRS4553447
PSA00651	Pseudomonas	SRS4553446
PSA00652	Pseudomonas	SRS4553443
PSA00653	Pseudomonas	SRS4553442
PSA00654	Pseudomonas	SRS4553451
PSA00655	Pseudomonas	SRS4553449
PSA00656	Pseudomonas	SRS4553445
PSA00657	Pseudomonas	SRS4553444
PSA00658	Pseudomonas	SRS4553724
PSA00659	Pseudomonas	SRS4553683
PSA00660	Pseudomonas	SRS4553868
PSA00661	Pseudomonas	SRS4553885
PSA00662	Pseudomonas	SRS4553889
PSA00663	Pseudomonas	SRS4553780
PSA00664	Pseudomonas	SRS4553209
PSA00665	Pseudomonas	SRS4553202
PSA00666	Pseudomonas	SRS4553203
PSA00667	Pseudomonas	SRS4553870
PSA00668	Pseudomonas	SRS4553207
PSA00669	Pseudomonas	SRS4553208
PSA00670	Pseudomonas	SRS4553137
PSA00671	Pseudomonas	SRS4553142
PSA00672	Pseudomonas	SRS4553143
PSA00673	Pseudomonas	SRS4553139
PSA00674	Pseudomonas	SRS4553141
PSA00676	Pseudomonas	SRS4553548
PSA00677	Pseudomonas	SRS4553553
PSA00678	Pseudomonas	SRS4553806
PSA00679	Pseudomonas	SRS4553551
PSA00680	Pseudomonas	SRS4553418
PSA00681	Pseudomonas	SRS4553420
PSA00682	Pseudomonas	SRS4553424
PSA00683	Pseudomonas	SRS4553425
PSA00685	Pseudomonas	SRS4553797
PSA00686	Pseudomonas	SRS4553647
PSA00687	Pseudomonas	SRS4553646
PSA00688	Pseudomonas	SRS4553658
PSA00689	Pseudomonas	SRS4553798
PSA00690	Pseudomonas	SRS4553817
PSA00691	Pseudomonas	SRS4553813
PSA00692	Pseudomonas	SRS4553819
PSA00693	Pseudomonas	SRS4553815
PSA00694	Pseudomonas	SRS4553821
PSA00695	Pseudomonas	SRS4553818
PSA00696	Pseudomonas	SRS4553823
PSA00697	Pseudomonas	SRS4553820
PSA00698	Pseudomonas	SRS4553822
PSA00700	Pseudomonas	SRS4553655
PSA00701	Pseudomonas	SRS5066547
PSA00702	Pseudomonas	SRS5066548
PSA00703	Pseudomonas	SRS5066549
PSA00704	Pseudomonas	SRS5066550
PSA00705	Pseudomonas	SRS5066551
PSA00706	Pseudomonas	SRS5066552
PSA00707	Pseudomonas	SRS5066553
PSA00708	Pseudomonas	SRS5066554
PSA00709	Pseudomonas	SRS5066539
PSA00710	Pseudomonas	SRS5066540
PSA00711	Pseudomonas	SRS5066689
PSA00712	Pseudomonas	SRS5066688
PSA00713	Pseudomonas	SRS5066687
PSA00714	Pseudomonas	SRS5066686
PSA00715	Pseudomonas	SRS5066685
PSA00716	Pseudomonas	SRS5066684
PSA00717	Pseudomonas	SRS5066683
PSA00718	Pseudomonas	SRS5066682
PSA00719	Pseudomonas	SRS5066691
PSA00720	Pseudomonas	SRS5066690
PSA00721	Pseudomonas	SRS5066496
PSA00722	Pseudomonas	SRS5066495
PSA00723	Pseudomonas	SRS5066498
PSA00724	Pseudomonas	SRS5066497
PSA00725	Pseudomonas	SRS5066500
PSA00726	Pseudomonas	SRS5066499
PSA00728	Pseudomonas	SRS5066501
PSA00729	Pseudomonas	SRS5066493
PSA00730	Pseudomonas	SRS5066492
PSA00731	Pseudomonas	SRS5066328
PSA00732	Pseudomonas	SRS5066329
PSA00733	Pseudomonas	SRS5066359
PSA00734	Pseudomonas	SRS5066360
PSA00735	Pseudomonas	SRS5066365
PSA00736	Pseudomonas	SRS5066366
PSA00737	Pseudomonas	SRS5066363
PSA00738	Pseudomonas	SRS5066364
PSA00739	Pseudomonas	SRS5066315
PSA00740	Pseudomonas	SRS5066330
PSA00741	Pseudomonas	SRS5066762
PSA00742	Pseudomonas	SRS5066761
PSA00744	Pseudomonas	SRS5066759
PSA00745	Pseudomonas	SRS5066760
PSA00746	Pseudomonas	SRS5066766
PSA00747	Pseudomonas	SRS5066765
PSA00748	Pseudomonas	SRS5066764
PSA00749	Pseudomonas	SRS5066763
PSA00750	Pseudomonas	SRS5066770
PSA00751	Pseudomonas	SRS5066767
PSA00753	Pseudomonas	SRS5066643
PSA00754	Pseudomonas	SRS5066644
PSA00755	Pseudomonas	SRS5066645
PSA00756	Pseudomonas	SRS5066646
PSA00757	Pseudomonas	SRS5066639
PSA00758	Pseudomonas	SRS5066640
PSA00759	Pseudomonas	SRS5066641
PSA00761	Pseudomonas	SRS5066647
PSA00763	Pseudomonas	SRS5066449
PSA00764	Pseudomonas	SRS5066448
PSA00765	Pseudomonas	SRS5066451
PSA00766	Pseudomonas	SRS5066450
PSA00767	Pseudomonas	SRS5066445
PSA00768	Pseudomonas	SRS5066444
PSA00769	Pseudomonas	SRS5066446
PSA00770	Pseudomonas	SRS5066447
PSA00771	Pseudomonas	SRS5066458
PSA00772	Pseudomonas	SRS5066455
PSA00773	Pseudomonas	SRS5066794
PSA00774	Pseudomonas	SRS5066796
PSA00775	Pseudomonas	SRS5066792
PSA00776	Pseudomonas	SRS5066793
PSA00777	Pseudomonas	SRS5066790
PSA00778	Pseudomonas	SRS5066791
PSA00779	Pseudomonas	SRS5066788
PSA00780	Pseudomonas	SRS5066789
PSA00781	Pseudomonas	SRS5066795
PSA00782	Pseudomonas	SRS5066797
PSA00783	Pseudomonas	SRS5066717
PSA00784	Pseudomonas	SRS5066718
PSA00785	Pseudomonas	SRS5066491
PSA00786	Pseudomonas	SRS5066490
PSA00787	Pseudomonas	SRS5066714
PSA00788	Pseudomonas	SRS5066713
PSA00789	Pseudomonas	SRS5066712
PSA00790	Pseudomonas	SRS5066711
PSA00791	Pseudomonas	SRS5066514
PSA00792	Pseudomonas	SRS5066511
PSA00794	Pseudomonas	SRS5066592
PSA00795	Pseudomonas	SRS5066593
PSA00796	Pseudomonas	SRS5066594
PSA00797	Pseudomonas	SRS5066595
PSA00798	Pseudomonas	SRS5066596
PSA00799	Pseudomonas	SRS5066598
PSA00800	Pseudomonas	SRS5066597
PSA00801	Pseudomonas	SRS5066599
PSA00802	Pseudomonas	SRS5066600
PSA00803	Pseudomonas	SRS5066388
PSA00804	Pseudomonas	SRS5066387
PSA00805	Pseudomonas	SRS5066390
PSA00806	Pseudomonas	SRS5066389
PSA00807	Pseudomonas	SRS5066392
PSA00808	Pseudomonas	SRS5066391
PSA00809	Pseudomonas	SRS5851789
PSA00810	Pseudomonas	SRS5066394
PSA00811	Pseudomonas	SRS5066393
PSA00812	Pseudomonas	SRS5066396
PSA00813	Pseudomonas	SRS5066395
PSA00814	Pseudomonas	SRS5066730
PSA00815	Pseudomonas	SRS5066732
PSA00816	Pseudomonas	SRS5066729
PSA00817	Pseudomonas	SRS5066731
PSA00818	Pseudomonas	SRS5066735
PSA00819	Pseudomonas	SRS5066736
PSA00820	Pseudomonas	SRS5066733
PSA00821	Pseudomonas	SRS5066734
PSA00822	Pseudomonas	SRS5066737
PSA00823	Pseudomonas	SRS5066738
PSA00824	Pseudomonas	SRS5066533
PSA00825	Pseudomonas	SRS5066534
PSA00826	Pseudomonas	SRS5066531
PSA00827	Pseudomonas	SRS5066532
PSA00828	Pseudomonas	SRS5066529
PSA00829	Pseudomonas	SRS5066530
PSA00830	Pseudomonas	SRS5066527
PSA00831	Pseudomonas	SRS5066528
PSA00832	Pseudomonas	SRS5066535
PSA00833	Pseudomonas	SRS5851788
PSA00834	Pseudomonas	SRS5066536
PSA00835	Pseudomonas	SRS5066666
PSA00836	Pseudomonas	SRS5066665
PSA00837	Pseudomonas	SRS5066667
PSA00838	Pseudomonas	SRS5066668
PSA00839	Pseudomonas	SRS5066662
PSA00840	Pseudomonas	SRS5066661
PSA00841	Pseudomonas	SRS5066664
PSA00842	Pseudomonas	SRS5066663
PSA00843	Pseudomonas	SRS5066670
PSA00844	Pseudomonas	SRS5066669
PSA00845	Pseudomonas	SRS5066798
PSA00846	Pseudomonas	SRS5066799
PSA00847	Pseudomonas	SRS5066304
PSA00848	Pseudomonas	SRS5851790
PSA00849	Pseudomonas	SRS5851791
PSA00850	Pseudomonas	SRS5851794
PSA00851	Pseudomonas	SRS5851793
PSA00852	Pseudomonas	SRS5851792
PSA00853	Pseudomonas	SRS5851795
PSA00854	Pseudomonas	SRS5851797
PSA00855	Pseudomonas	SRS5851798
PSA00856	Pseudomonas	SRS5851799
PSA00857	Pseudomonas	SRS5851802
PSA00858	Pseudomonas	SRS5851800
PSA00859	Pseudomonas	SRS5851801
PSA00860	Pseudomonas	SRS5851803
PSA00861	Pseudomonas	SRS5851804
PSA00862	Pseudomonas	SRS5851805
PSA00863	Pseudomonas	SRS5851806
PSA00864	Pseudomonas	SRS5851808
PSA00865	Pseudomonas	SRS5851809
PSA00866	Pseudomonas	SRS5851811
PSA00867	Pseudomonas	SRS5851810
PSA00868	Pseudomonas	SRS5851812
PSA00869	Pseudomonas	SRS5851813
PSA00870	Pseudomonas	SRS5851814
PSA00871	Pseudomonas	SRS5851815
PSA00872	Pseudomonas	SRS5851816
PSA00873	Pseudomonas	SRS5851817
PSA00874	Pseudomonas	SRS5851819
PSA00875	Pseudomonas	SRS5851820
PSA00876	Pseudomonas	SRS5851821
PSA00877	Pseudomonas	SRS5851822
PSA00878	Pseudomonas	SRS5851823
PSA00879	Pseudomonas	SRS5851824
PSA00880	Pseudomonas	SRS5851825
PSA00881	Pseudomonas	SRS5851826
PSA00882	Pseudomonas	SRS5851829
PSA00883	Pseudomonas	SRS5851827
PSA00884	Pseudomonas	SRS5851830
PSA00885	Pseudomonas	SRS5851831
PSA00886	Pseudomonas	SRS5851832
PSA00887	Pseudomonas	SRS5851833
PSA00888	Pseudomonas	SRS5851835
PSA00889	Pseudomonas	SRS5851834
PSA00890	Pseudomonas	SRS5851837
PSA00891	Pseudomonas	SRS5851836
PSA00892	Pseudomonas	SRS5851838
PSA00893	Pseudomonas	SRS5851840
PSA00894	Pseudomonas	SRS5851842
PSA00895	Pseudomonas	SRS5851843
PSA00896	Pseudomonas	SRS5851844
PSA00897	Pseudomonas	SRS5851846
PSA00898	Pseudomonas	SRS5851845
PSA00899	Pseudomonas	SRS5851847
PSA00900	Pseudomonas	SRS5851848
PSA00901	Pseudomonas	SRS5851849
PSA00902	Pseudomonas	SRS5851850
PSA00903	Pseudomonas	SRS5851852
PSA00904	Pseudomonas	SRS5851853
PSA00905	Pseudomonas	SRS5851854
PSA00906	Pseudomonas	SRS5851855
PSA00907	Pseudomonas	SRS5851856
PSA00908	Pseudomonas	SRS5851857
PSA00909	Pseudomonas	SRS5851858
PSA00910	Pseudomonas	SRS5851859
PSA00911	Pseudomonas	SRS5851860
PSA00912	Pseudomonas	SRS5851862
PSA00913	Pseudomonas	SRS5851861
PSA00914	Pseudomonas	SRS5851864
PSA00915	Pseudomonas	SRS5851867
PSA00916	Pseudomonas	SRS5851865
PSA00917	Pseudomonas	SRS5851866
PSA00918	Pseudomonas	SRS5851868
PSA00919	Pseudomonas	SRS5851869
PSA00920	Pseudomonas	SRS5851872
PSA00921	Pseudomonas	SRS5851871
PSA00922	Pseudomonas	SRS5851870
PSA00923	Pseudomonas	SRS5851874
PSA00924	Pseudomonas	SRS5851873
PSA00925	Pseudomonas	SRS5851876
PSA00926	Pseudomonas	SRS5851877
PSA00927	Pseudomonas	SRS5851878
PSA00928	Pseudomonas	SRS5851879
PSA00929	Pseudomonas	SRS5851880
PSA00930	Pseudomonas	SRS5851881
PSA00931	Pseudomonas	SRS5851882
PSA00932	Pseudomonas	SRS5851883
PSA00933	Pseudomonas	SRS5851885
PSA00934	Pseudomonas	SRS5851884
PSA00935	Pseudomonas	SRS5851887
PSA00938	Pseudomonas	SRS5851888
PSB00005	Pseudomonas	SRS4051325
PSB00006	Pseudomonas	SRS4051396
PSB00007	Pseudomonas	SRS4051786
PSB00008	Pseudomonas	SRS4051800
PSB00010	Pseudomonas	SRS4051778
PSB00012	Pseudomonas	SRS4051628
PSB00013	Pseudomonas	SRS4051149
PSB00014	Pseudomonas	SRS4051137
PSB00015	Pseudomonas	SRS4051703
PSB00016	Pseudomonas	SRS4051110
PSB00017	Pseudomonas	SRS4051685
PSB00018	Pseudomonas	SRS4051064
PSB00019	Pseudomonas	SRS4051444
PSB00020	Pseudomonas	SRS4051033
PSB00021	Pseudomonas	SRS4553228
PSB00022	Pseudomonas	SRS4553792
PSB00023	Pseudomonas	SRS5066305
PSB00024	Pseudomonas	SRS5066306
PSB00025	Pseudomonas	SRS5066307
PSB00026	Pseudomonas	SRS5066308
PSB00027	Pseudomonas	SRS5066309
PSB00028	Pseudomonas	SRS5066310
PSB00029	Pseudomonas	SRS5851896
PSB00030	Pseudomonas	SRS5851897
PSB00031	Pseudomonas	SRS5851898
PSB00032	Pseudomonas	SRS5851899
PSB00033	Pseudomonas	SRS5851900
PSB00034	Pseudomonas	SRS5851901
SER00032	Serratia	SRS4053520
SER00035	Serratia	SRS4053521
SER00039	Serratia	SRS4053518
SER00040	Serratia	SRS4053519
SER00041	Serratia	SRS4053516
SER00042	Serratia	SRS4053517
SER00043	Serratia	SRS4053514
SER00044	Serratia	SRS4053515
SER00045	Serratia	SRS4053513
SER00046	Serratia	SRS4053512
SER00047	Serratia	SRS4053362
SER00048	Serratia	SRS4053380
SER00049	Serratia	SRS4053364
SER00050	Serratia	SRS4053365
SER00051	Serratia	SRS4053358
SER00052	Serratia	SRS4053359
SER00053	Serratia	SRS4053360
SER00054	Serratia	SRS4053361
SER00055	Serratia	SRS4053367
SER00056	Serratia	SRS4053368
SER00057	Serratia	SRS4053445
SER00058	Serratia	SRS4053444
SER00059	Serratia	SRS4053447
SER00060	Serratia	SRS4053446
SER00061	Serratia	SRS4053441
SER00062	Serratia	SRS4553545
SER00063	Serratia	SRS4053440
SER00064	Serratia	SRS4053443
SER00065	Serratia	SRS4053442
SER00066	Serratia	SRS4053439
SER00067	Serratia	SRS4053438
SER00068	Serratia	SRS4053126
SER00069	Serratia	SRS4053127
SER00070	Serratia	SRS4053124
SER00072	Serratia	SRS4053125
SER00074	Serratia	SRS4053122
SER00077	Serratia	SRS4053123
SER00079	Serratia	SRS4053121
SER00080	Serratia	SRS4053118
SER00081	Serratia	SRS4053119
SER00082	Serratia	SRS4053280
SER00083	Serratia	SRS4053384
SER00084	Serratia	SRS4053278
SER00085	Serratia	SRS4053277
SER00086	Serratia	SRS4053276
SER00087	Serratia	SRS4053275
SER00089	Serratia	SRS4053274
SER00090	Serratia	SRS4053273
SER00091	Serratia	SRS4053382
SER00092	Serratia	SRS4053381
SER00093	Serratia	SRS4053404
SER00094	Serratia	SRS4053405
SER00095	Serratia	SRS4053243
SER00096	Serratia	SRS4053241
SER00097	Serratia	SRS4053408
SER00098	Serratia	SRS4053409
SER00099	Serratia	SRS4053410
SER00100	Serratia	SRS4053411
SER00101	Serratia	SRS4053246
SER00102	Serratia	SRS4053216
SER00103	Serratia	SRS4053490
SER00104	Serratia	SRS4053489
SER00105	Serratia	SRS4053492
SER00106	Serratia	SRS4053491
SER00107	Serratia	SRS4053494
SER00108	Serratia	SRS4053493
SER00109	Serratia	SRS4053496
SER00110	Serratia	SRS4053495
SER00111	Serratia	SRS4053498
SER00116	Serratia	SRS4053170
SER00117	Serratia	SRS4053171
SER00118	Serratia	SRS4053168
SER00119	Serratia	SRS4053169
SER00120	Serratia	SRS4053174
SER00121	Serratia	SRS4053175
SER00122	Serratia	SRS4053173
SER00123	Serratia	SRS4053172
SER00124	Serratia	SRS4053176
SER00125	Serratia	SRS4053178
SER00129	Serratia	SRS4053315
SER00130	Serratia	SRS4053314
SER00131	Serratia	SRS4053313
SER00132	Serratia	SRS4053312
SER00134	Serratia	SRS4053319
SER00135	Serratia	SRS4053318
SER00136	Serratia	SRS4053245
SER00137	Serratia	SRS4053244
SER00138	Serratia	SRS4053248
SER00139	Serratia	SRS4053247
SER00140	Serratia	SRS4053329
SER00141	Serratia	SRS4053383
SER00142	Serratia	SRS4053263
SER00143	Serratia	SRS4053264
SER00144	Serratia	SRS4053249
SER00145	Serratia	SRS4053250
SER00146	Serratia	SRS4053251
SER00147	Serratia	SRS4553874
SER00148	Serratia	SRS4553571
SER00149	Serratia	SRS4553324
SER00150	Serratia	SRS4553954
SER00151	Serratia	SRS4553955
SER00153	Serratia	SRS4553657
SER00154	Serratia	SRS4553948
SER00155	Serratia	SRS4553949
SER00156	Serratia	SRS4553946
SER00157	Serratia	SRS4553947
SER00158	Serratia	SRS4553950
SER00159	Serratia	SRS4553951
SER00160	Serratia	SRS4553395
SER00161	Serratia	SRS4553190
SER00162	Serratia	SRS4553390
SER00163	Serratia	SRS4553394
SER00164	Serratia	SRS4553808
SER00165	Serratia	SRS4553396
SER00167	Serratia	SRS4553746
SER00168	Serratia	SRS4553803
SER00169	Serratia	SRS4553758
SER00170	Serratia	SRS4553198
SER00171	Serratia	SRS4553925
SER00172	Serratia	SRS4553930
SER00173	Serratia	SRS4553931
SER00174	Serratia	SRS4553580
SER00175	Serratia	SRS4553937
SER00176	Serratia	SRS4553194
SER00178	Serratia	SRS4553402
SER00179	Serratia	SRS4553401
SER00180	Serratia	SRS4553886
SER00181	Serratia	SRS4553878
SER00182	Serratia	SRS4553879
SER00183	Serratia	SRS4553880
SER00184	Serratia	SRS4553888
SER00185	Serratia	SRS4553882
SER00186	Serratia	SRS4553883
SER00187	Serratia	SRS4553884
SER00188	Serratia	SRS4553254
SER00189	Serratia	SRS4553253
SER00190	Serratia	SRS5066442
SER00191	Serratia	SRS5066443
SER00192	Serratia	SRS5066440
SER00193	Serratia	SRS5066441
SER00194	Serratia	SRS5066431
SER00195	Serratia	SRS5066430
SER00196	Serratia	SRS5066584
SER00197	Serratia	SRS5066583
SER00201	Serratia	SRS5066586
SER00202	Serratia	SRS5066585
SER00203	Serratia	SRS5066588
SER00204	Serratia	SRS5066587
SER00205	Serratia	SRS5066590
SER00206	Serratia	SRS5066589
SER00207	Serratia	SRS5066582
SER00208	Serratia	SRS5066581
SER00209	Serratia	SRS5851903
SER00210	Serratia	SRS5851902
SER00211	Serratia	SRS5851904
SER00212	Serratia	SRS5851905
SER00213	Serratia	SRS5851906
SER00214	Serratia	SRS5851907
SER00215	Serratia	SRS5851910
SER00216	Serratia	SRS5851909
SER00217	Serratia	SRS5851911
SER00218	Serratia	SRS5851912
SER00219	Serratia	SRS5851913
SER00220	Serratia	SRS5851914
SER00221	Serratia	SRS5851915
SER00222	Serratia	SRS5851916
SER00223	Serratia	SRS5851917
SER00224	Serratia	SRS5851918
SER00225	Serratia	SRS5851920
SER00226	Serratia	SRS5851921
SER00227	Serratia	SRS5851922
SER00228	Serratia	SRS5851923
SER00230	Serratia	SRS5851924
SER00231	Serratia	SRS5851925
SER00232	Serratia	SRS5851926
SER00233	Serratia	SRS5851927
SER00234	Serratia	SRS5851928
SER00235	Serratia	SRS5851930
SER00236	Serratia	SRS5851931
SER00237	Serratia	SRS5851932
STEN00020	Stenotrophomonas	SRS4053252
STEN00021	Stenotrophomonas	SRS4053502
STEN00025	Stenotrophomonas	SRS4053503
STEN00027	Stenotrophomonas	SRS4053467
STEN00028	Stenotrophomonas	SRS4053468
STEN00030	Stenotrophomonas	SRS4053469
STEN00031	Stenotrophomonas	SRS4053470
STEN00032	Stenotrophomonas	SRS4053464
STEN00033	Stenotrophomonas	SRS4053463
STEN00034	Stenotrophomonas	SRS4053465
STEN00036	Stenotrophomonas	SRS4053472
STEN00037	Stenotrophomonas	SRS4053471
STEN00038	Stenotrophomonas	SRS4053338
STEN00041	Stenotrophomonas	SRS4053339
STEN00042	Stenotrophomonas	SRS4053336
STEN00043	Stenotrophomonas	SRS4053337
STEN00044	Stenotrophomonas	SRS4053334
STEN00045	Stenotrophomonas	SRS4053335
STEN00046	Stenotrophomonas	SRS4053332
STEN00047	Stenotrophomonas	SRS4053333
STEN00048	Stenotrophomonas	SRS4053340
STEN00049	Stenotrophomonas	SRS4053341
STEN00050	Stenotrophomonas	SRS4053262
STEN00051	Stenotrophomonas	SRS4053261
STEN00052	Stenotrophomonas	SRS4053260
STEN00053	Stenotrophomonas	SRS4053259
STEN00054	Stenotrophomonas	SRS4053258
STEN00055	Stenotrophomonas	SRS4053257
STEN00056	Stenotrophomonas	SRS4053256
STEN00057	Stenotrophomonas	SRS4053255
STEN00058	Stenotrophomonas	SRS4053254
STEN00059	Stenotrophomonas	SRS4053253
STEN00060	Stenotrophomonas	SRS4053142
STEN00061	Stenotrophomonas	SRS4053143
STEN00062	Stenotrophomonas	SRS4053144
STEN00063	Stenotrophomonas	SRS4053145
STEN00064	Stenotrophomonas	SRS4053146
STEN00065	Stenotrophomonas	SRS4053147
STEN00066	Stenotrophomonas	SRS4053148
STEN00068	Stenotrophomonas	SRS4053149
STEN00069	Stenotrophomonas	SRS4053150
STEN00070	Stenotrophomonas	SRS4053151
STEN00071	Stenotrophomonas	SRS4053529
STEN00072	Stenotrophomonas	SRS4053528
STEN00073	Stenotrophomonas	SRS4053531
STEN00074	Stenotrophomonas	SRS4053530
STEN00075	Stenotrophomonas	SRS4053533
STEN00076	Stenotrophomonas	SRS4053532
STEN00077	Stenotrophomonas	SRS4053535
STEN00078	Stenotrophomonas	SRS4053534
STEN00080	Stenotrophomonas	SRS4053527
STEN00084	Stenotrophomonas	SRS4053388
STEN00085	Stenotrophomonas	SRS4053389
STEN00086	Stenotrophomonas	SRS4053394
STEN00087	Stenotrophomonas	SRS4053395
STEN00088	Stenotrophomonas	SRS4053392
STEN00089	Stenotrophomonas	SRS4053393
STEN00090	Stenotrophomonas	SRS4053386
STEN00091	Stenotrophomonas	SRS4053387
STEN00092	Stenotrophomonas	SRS4553972
STEN00095	Stenotrophomonas	SRS4053304
STEN00096	Stenotrophomonas	SRS4553939
STEN00097	Stenotrophomonas	SRS4553200
STEN00098	Stenotrophomonas	SRS4053303
STEN00099	Stenotrophomonas	SRS4553309
STEN00100	Stenotrophomonas	SRS4553482
STEN00136	Stenotrophomonas	SRS4553405
STEN00137	Stenotrophomonas	SRS4553381
STEN00138	Stenotrophomonas	SRS4553707
STEN00139	Stenotrophomonas	SRS4553431
STEN00140	Stenotrophomonas	SRS4053302
STEN00141	Stenotrophomonas	SRS4553486
STEN00142	Stenotrophomonas	SRS4553978
STEN00143	Stenotrophomonas	SRS4553977
STEN00144	Stenotrophomonas	SRS4553354
STEN00145	Stenotrophomonas	SRS4553351
STEN00146	Stenotrophomonas	SRS4553981
STEN00147	Stenotrophomonas	SRS4553397
STEN00148	Stenotrophomonas	SRS4053301
STEN00149	Stenotrophomonas	SRS4053308
STEN00151	Stenotrophomonas	SRS4053307
STEN00152	Stenotrophomonas	SRS4553465
STEN00155	Stenotrophomonas	SRS4053306
STEN00158	Stenotrophomonas	SRS4553470
STEN00159	Stenotrophomonas	SRS4553467
STEN00160	Stenotrophomonas	SRS4553756
STEN00161	Stenotrophomonas	SRS5066437
STEN00163	Stenotrophomonas	SRS5066314
STEN00164	Stenotrophomonas	SRS5066436
STEN00166	Stenotrophomonas	SRS5066438
STEN00167	Stenotrophomonas	SRS5851933
STEN00168	Stenotrophomonas	SRS5851934
STEN00169	Stenotrophomonas	SRS5851935
STEN00170	Stenotrophomonas	SRS5851936
STEN00171	Stenotrophomonas	SRS5851937
STEN00172	Stenotrophomonas	SRS5851939
STEN00173	Stenotrophomonas	SRS5851938
STEN00174	Stenotrophomonas	SRS5851941
STEN00175	Stenotrophomonas	SRS5851942
STEN00176	Stenotrophomonas	SRS5851943
STEN00177	Stenotrophomonas	SRS5851944
STEN00178	Stenotrophomonas	SRS5851945
STEN00179	Stenotrophomonas	SRS5851946
STEN00180	Stenotrophomonas	SRS5851947
STEN00181	Stenotrophomonas	SRS5851949
STEN00182	Stenotrophomonas	SRS5851948
STEN00183	Stenotrophomonas	SRS5851952
STEN00184	Stenotrophomonas	SRS5851488
STEN00185	Stenotrophomonas	SRS5851487
STEN00186	Stenotrophomonas	SRS5851489
STEN00187	Stenotrophomonas	SRS5851491
STEN00188	Stenotrophomonas	SRS5851493
STEN00189	Stenotrophomonas	SRS5851490
STEN00190	Stenotrophomonas	SRS5851492
STEN00195	Stenotrophomonas	SRS5851498
STEN00196	Stenotrophomonas	SRS5851494
STEN00197	Stenotrophomonas	SRS5851495
STEN00198	Stenotrophomonas	SRS5851497
STEN00199	Stenotrophomonas	SRS5851499
STEN00200	Stenotrophomonas	SRS5851500
STEN00202	Stenotrophomonas	SRS5851502
STEN00203	Stenotrophomonas	SRS5851501
STEN00204	Stenotrophomonas	SRS5851503
VRE32487	Enterococcus	SRS3409574
VRE32488	Enterococcus	SRS3409577
VRE32489	Enterococcus	SRS3409576
VRE32490	Enterococcus	SRS3409579
VRE32491	Enterococcus	SRS3409578
VRE32492	Enterococcus	SRS3409581
VRE32493	Enterococcus	SRS3409580
VRE32494	Enterococcus	SRS3409583
VRE32495	Enterococcus	SRS3409582
VRE32496	Enterococcus	SRS3410225
VRE32499	Enterococcus	SRS3410228
VRE32503	Enterococcus	SRS3410224
VRE32504	Enterococcus	SRS3410226
VRE32505	Enterococcus	SRS3410231
VRE32506	Enterococcus	SRS3410235
VRE32507	Enterococcus	SRS3410227
VRE32509	Enterococcus	SRS3410229
VRE32510	Enterococcus	SRS3410233
VRE32511	Enterococcus	SRS3410232
VRE32513	Enterococcus	SRS3410259
VRE32514	Enterococcus	SRS3410256
VRE32515	Enterococcus	SRS3410257
VRE32517	Enterococcus	SRS3410253
VRE32518	Enterococcus	SRS3410255
VRE32519	Enterococcus	SRS3410254
VRE32520	Enterococcus	SRS3410252
VRE32521	Enterococcus	SRS3410360
VRE32522	Enterococcus	SRS3410247
VRE32523	Enterococcus	SRS3409669
VRE32524	Enterococcus	SRS3409670
VRE32525	Enterococcus	SRS3409671
VRE32526	Enterococcus	SRS3409674
VRE32527	Enterococcus	SRS3409805
VRE32530	Enterococcus	SRS3409684
VRE32532	Enterococcus	SRS3409683
VRE32533	Enterococcus	SRS3409687
VRE32534	Enterococcus	SRS3409688
VRE32535	Enterococcus	SRS3410101
VRE32536	Enterococcus	SRS3409986
VRE32537	Enterococcus	SRS3410133
VRE32538	Enterococcus	SRS3410148
VRE32539	Enterococcus	SRS3409960
VRE32540	Enterococcus	SRS3410046
VRE32541	Enterococcus	SRS3410058
VRE32542	Enterococcus	SRS3409975
VRE32543	Enterococcus	SRS3409949
VRE32544	Enterococcus	SRS3409948
VRE32545	Enterococcus	SRS3409803
VRE32546	Enterococcus	SRS3409797
VRE32547	Enterococcus	SRS3409780
VRE32548	Enterococcus	SRS3409773
VRE32549	Enterococcus	SRS3409705
VRE32550	Enterococcus	SRS3409702
VRE32552	Enterococcus	SRS3409817
VRE32553	Enterococcus	SRS3410165
VRE32554	Enterococcus	SRS3409704
VRE32555	Enterococcus	SRS3410079
VRE32556	Enterococcus	SRS3410082
VRE32557	Enterococcus	SRS3410077
VRE32558	Enterococcus	SRS3410081
VRE32559	Enterococcus	SRS3410084
VRE32560	Enterococcus	SRS3410085
VRE32561	Enterococcus	SRS3410080
VRE32562	Enterococcus	SRS3410083
VRE32563	Enterococcus	SRS3410089
VRE32564	Enterococcus	SRS3410088
VRE32566	Enterococcus	SRS3410352
VRE32567	Enterococcus	SRS3410350
VRE32568	Enterococcus	SRS3410372
VRE32569	Enterococcus	SRS3410349
VRE32570	Enterococcus	SRS3410353
VRE32571	Enterococcus	SRS3410351
VRE32572	Enterococcus	SRS3410355
VRE32573	Enterococcus	SRS3410354
VRE32574	Enterococcus	SRS3410356
VRE32575	Enterococcus	SRS3410357
VRE32576	Enterococcus	SRS3409679
VRE32577	Enterococcus	SRS3409689
VRE32578	Enterococcus	SRS3409584
VRE32580	Enterococcus	SRS3409586
VRE32581	Enterococcus	SRS3409587
VRE32582	Enterococcus	SRS3409588
VRE32583	Enterococcus	SRS3409590
VRE32584	Enterococcus	SRS3409549
VRE32586	Enterococcus	SRS3409833
VRE32587	Enterococcus	SRS3409834
VRE32588	Enterococcus	SRS3409832
VRE32589	Enterococcus	SRS3409831
VRE32590	Enterococcus	SRS3409830
VRE32591	Enterococcus	SRS3409829
VRE32592	Enterococcus	SRS3409828
VRE32593	Enterococcus	SRS3409827
VRE32594	Enterococcus	SRS3409634
VRE32595	Enterococcus	SRS3409841
VRE32596	Enterococcus	SRS3409551
VRE32597	Enterococcus	SRS3409552
VRE32598	Enterococcus	SRS3410004
VRE32599	Enterococcus	SRS3410003
VRE32600	Enterococcus	SRS3410001
VRE32601	Enterococcus	SRS3410002
VRE32602	Enterococcus	SRS3409999
VRE32603	Enterococcus	SRS3410000
VRE32605	Enterococcus	SRS3409544
VRE32606	Enterococcus	SRS3410240
VRE32607	Enterococcus	SRS3410237
VRE32608	Enterococcus	SRS3410238
VRE32609	Enterococcus	SRS3410239
VRE32610	Enterococcus	SRS3410234
VRE32611	Enterococcus	SRS3410230
VRE32612	Enterococcus	SRS3410157
VRE32613	Enterococcus	SRS3410163
VRE32614	Enterococcus	SRS3410160
VRE32615	Enterococcus	SRS3410158
VRE32616	Enterococcus	SRS3409976
VRE32617	Enterococcus	SRS3409978
VRE32650	Enterococcus	SRS3409623
VRE32651	Enterococcus	SRS3410347
VRE32668	Enterococcus	SRS3409720
VRE32713	Enterococcus	SRS3409811
VRE32747	Enterococcus	SRS3409753
VRE32775	Enterococcus	SRS3409594
VRE32776	Enterococcus	SRS3409592
VRE32802	Enterococcus	SRS3409879
VRE32803	Enterococcus	SRS3410137
VRE32804	Enterococcus	SRS3410138
VRE32820	Enterococcus	SRS3410416
VRE32821	Enterococcus	SRS3410415
VRE32839	Enterococcus	SRS4553437
VRE32857	Enterococcus	SRS3410369
VRE32922	Enterococcus	SRS4053429
VRE32942	Enterococcus	SRS4053215
VRE32976	Enterococcus	SRS4053299
VRE32977	Enterococcus	SRS4053300
VRE33015	Enterococcus	SRS4053227
VRE33016	Enterococcus	SRS4053130
VRE33017	Enterococcus	SRS4053129
VRE33046	Enterococcus	SRS4053188
VRE33047	Enterococcus	SRS4053189
VRE33048	Enterococcus	SRS4053356
VRE33049	Enterococcus	SRS4053366
VRE33065	Enterococcus	SRS4053378
VRE33096	Enterococcus	SRS4053401
VRE33097	Enterococcus	SRS4053406
VRE33098	Enterococcus	SRS4053407
VRE33159	Enterococcus	SRS4553787
VRE33160	Enterococcus	SRS4553292
VRE33161	Enterococcus	SRS4553427
VRE33178	Enterococcus	SRS4553712
VRE33190	Enterococcus	SRS4553862
VRE33207	Enterococcus	SRS4553477
VRE33233	Enterococcus	SRS4553753
VRE33234	Enterococcus	SRS4553749
VRE33241	Enterococcus	SRS4553795
VRE33242	Enterococcus	SRS4553794
VRE33264	Enterococcus	SRS4553412
VRE33291	Enterococcus	SRS4553719
VRE33306	Enterococcus	SRS4553961
VRE33307	Enterococcus	SRS4553960
VRE33308	Enterococcus	SRS4553964
VRE33309	Enterococcus	SRS4553962
VRE33328	Enterococcus	SRS4553526
VRE33329	Enterococcus	SRS4553527
VRE33330	Enterococcus	SRS4553718
VRE33342	Enterococcus	SRS4553638
VRE33343	Enterococcus	SRS4553617
VRE33371	Enterococcus	SRS4553575
VRE33372	Enterococcus	SRS4553824
VRE33398	Enterococcus	SRS4553184
VRE33399	Enterococcus	SRS4553187
VRE33400	Enterococcus	SRS4553249
VRE33437	Enterococcus	SRS4553305
VRE33438	Enterococcus	SRS4553921
VRE33450	Enterococcus	SRS4553384
VRE33470	Enterococcus	SRS4553214
VRE33510	Enterococcus	SRS4553676
VRE33511	Enterococcus	SRS4553439
VRE33531	Enterococcus	SRS4553830
VRE33563	Enterococcus	SRS4553368
VRE33564	Enterococcus	SRS3409685
VRE33566	Enterococcus	SRS4553279
VRE33574	Enterococcus	SRS4553519
VRE33575	Enterococcus	SRS4553516
VRE33607	Enterococcus	SRS4553156
VRE33608	Enterococcus	SRS4553500
VRE33609	Enterococcus	SRS4553502
VRE33625	Enterococcus	SRS4553900
VRE33649	Enterococcus	SRS4553687
VRE33650	Enterococcus	SRS4553801
VRE33651	Enterococcus	SRS4553800
VRE33652	Enterococcus	SRS4553791
VRE33653	Enterococcus	SRS4553510
VRE33672	Enterococcus	SRS4053099
VRE33673	Enterococcus	SRS4053100
VRE33707	Enterococcus	SRS5066325
VRE33708	Enterococcus	SRS5066324
VRE33709	Enterococcus	SRS5066323
VRE33710	Enterococcus	SRS5066322
VRE33743	Enterococcus	SRS5066317
VRE33754	Enterococcus	SRS5066316
VRE33755	Enterococcus	SRS5066678
VRE33766	Enterococcus	SRS5066326
VRE33781	Enterococcus	SRS5066679
VRE33782	Enterococcus	SRS5066680
VRE33783	Enterococcus	SRS5066681
VRE33801	Enterococcus	SRS5066456
VRE33802	Enterococcus	SRS4053096
VRE33833	Enterococcus	SRS5066674
VRE33842	Enterococcus	SRS5066675
VRE33855	Enterococcus	SRS5066676
VRE33856	Enterococcus	SRS5066677
VRE33865	Enterococcus	SRS5066673
VRE33903	Enterococcus	SRS5066672
VRE33924	Enterococcus	SRS5066404
VRE33949	Enterococcus	SRS5066398
VRE33950	Enterococcus	SRS5066542
VRE33967	Enterococcus	SRS5066541
VRE33968	Enterococcus	SRS5066544
VRE33985	Enterococcus	SRS5066543
VRE33986	Enterococcus	SRS5066452
VRE33993	Enterococcus	SRS5066546
VRE33994	Enterococcus	SRS5066545
VRE34022	Enterococcus	SRS5066419
VRE34024	Enterococcus	SRS5066417
VRE34026	Enterococcus	SRS5851526
VRE34055	Enterococcus	SRS5066410
VRE34056	Enterococcus	SRS5066407
VRE34079	Enterococcus	SRS5066408
VRE34080	Enterococcus	SRS5066413
VRE34091	Enterococcus	SRS5066414
VRE34092	Enterococcus	SRS5066411
VRE34147	Enterococcus	SRS5066412
VRE34180	Enterococcus	SRS5066415
VRE34207	Enterococcus	SRS5066416
VRE34208	Enterococcus	SRS5851527
VRE34257	Enterococcus	SRS5851531
VRE34259	Enterococcus	SRS5851530
VRE34289	Enterococcus	SRS5851529
VRE34302	Enterococcus	SRS5851532
VRE34312	Enterococcus	SRS5851535
VRE34326	Enterococcus	SRS4553574
VRE34340	Enterococcus	SRS5851533
VRE34341	Enterococcus	SRS5851534
VRE34345	Enterococcus	SRS5851537
VRE34369	Enterococcus	SRS5851538
VRE34384	Enterococcus	SRS5851539
VRE34391	Enterococcus	SRS5851540
VRE34404	Enterococcus	SRS5851543
VRE34423	Enterococcus	SRS5851542
VRE34424	Enterococcus	SRS5851544
VRE34475	Enterococcus	SRS5851547

### Sheet: Appendix2
Appendix 2. Closed reference plasmids
Plasmid	GenBank Accession	Host Isolate Species / ST	Potential Transfer?	Species/ST of Isolates Carrying Plasmid	Length (kb)	Replicon(s) (PlasmidFinder 2.0.1, 95% identity and 60% coverage)	Other Plasmid Genes (RAST annotation)	AMR genes (ResFinder, 90% identity and 60% coverage)
pACIN00156_2	OP378603	Acinetobacter baumannii/calcoaceticus complex ST406	Yes	A. baumannii/calcoaceticus complex ST2 and ST406	14.6		replication protein, cobalt-zinc-cadmium resistance, putative integrase, iron transport receptor
pCB00028_2	OP378604	Citrobacter freundii ST307	No	A. freundii ST307	383.1	IncHI2A, IncHI2, pKP1433		aac(6')-Ib-cr, ant(3'')-Ia, aph(6)-Id, blaCTX-M-15, blaOXA-1, blaTEM-1B, catA1, catB3, dfrA14, sul2, tet(A)
pCB00028_3	OP378605	Citrobacter freundii ST307	Yes	C. freundii ST169 and ST307, C. portucalensis ST247, K. pneumoniae ST3378	52.4		Tra and Type IV conjugative machinery, IS1 protein InsB
pCB00073_2	OP378606	Citrobacter koseri	Yes	C. koseri, E. coli ST95, K. pneumoniae ST268	9.3	ColRNAI
pEC00592_3	OP378607	Escherichia coli ST405	No	E. coli ST405	156.7	Col156, IncFIA, IncFIB, IncFII		aac(6')-Ib-cr, aph(6)-Id, blaCTX-M-15, blaOXA-1, catB3, dfrA17, mph(A), sul1, sul2, tet(A)
pEC00592_4	OP378608	Escherichia coli ST405	No	E. coli ST405	94.3	p0111
pEC00592_5	OP378609	Escherichia coli ST405	No	E. coli ST405	91.4	IncI(Gamma), IncI1-I(Alpha)		tet(B)
pEC00606_5	OP378610	Escherichia coli ST Other	No	E. coli ST Other	120	IncFIB		tet(B)
pEC00606_6	OP378611	Escherichia coli ST Other	No	E. coli ST Other	84.6	IncB/0/K/Z
pEC00606_7	OP378612	Escherichia coli ST Other	Yes	E. coli ST10, ST393, and ST Other	19	IncQ1		aadA5, aph(3'')-Ib, aph(6)-Id, blaTEM-1B, mph(A), qacE, sul1, sul2
pEC00606_9	OP378613	Escherichia coli ST Other	Yes	E. coli ST10, ST38, ST1193, and ST Other	5.2		Mobilization protein, uncharacterized protein YibT
pEC00609_2	OP378614	Escherichia coli ST131	No	E. coli ST131	66.9	IncFIA, IncFII		blaTEM-148
pEC00609_3	OP378615	Escherichia coli ST131	Yes	E. coli ST131	6.2		mobile element protein, recombination protein RmuC	aph(6)-Id, sul2
pEC00609_4	OP378616	Escherichia coli ST131	Yes	E. coli ST131	5.8	Col(pHAD28), Col440I
pEC00609_5	OP378617	Escherichia coli ST131	Yes	E. coli ST131	4.1		IncI1 plasmid conjugative transfer DNA primase, MobA and TraA mobilization/conjugal transfer complex
pEC00617_2	OP378618	Escherichia coli ST131	Yes	E. coli ST131	205.3	IncFIB, IncN, IncFIA, Col156, IncFII		aac(3)-IId, blaLAP-1, blaSHV-56, blaTEM-230, dfrA14, qnrS1,
pEC00661_2	OP378619	Escherichia coli ST131	Yes	E. coli ST131	110.8	IncFIA, IncFII		aac(6')-Ib-cr, blaCTX-M-15, blaOXA-1, catB3, tet(A)
pEC00661_3	OP378620	Escherichia coli ST131	No	E. coli ST131	4.1		MobA and TraA mobilization/conjugal transfer complex
pEC00668_2	OP378621	Escherichia coli ST69	No	E. coli ST69	145.4	INcFIA, IncFII		aph(3'')-Ib, aph(6)-Id, blaTEM-1B, dfrA14, mph(A), sul2
pEC00668_3	OP378622	Escherichia coli ST69	No	E. coli ST69	94.4	IncI(Gamma), IncI1-I(Alpha)
pEC00678_4	OP378623	Escherichia coli ST69	No	E. coli ST69	109.3	IncFIB(H89-PhagePlasmid)
pEC00678_5	OP378624	Escherichia coli ST69	No	E. coli ST69	37.8	pXuzhou21
pEC00678_9	OP378625	Escherichia coli ST69	No	E. coli ST69	4.1		MobA and TraA mobilization/conjugal transfer complex
pEC00688_3	OP378626	Escherichia coli ST517	No	E. coli ST517	137.6	IncFII		aph(3'')-Ib,, aph(6), blaTEM-1B, dfrA14, sul2, tet(A)
pEC00690_2	OP378627	Escherichia coli ST131	No	E. coli ST131	106.8	IncFIA, IncFII		aac(6')-Ib-cr, blaOXA-1, tet(A)
pEC00690_3	OP378628	Escherichia coli ST131	No	E. coli ST131	74.8	IncFII		blaTEM-1B
pEC00704_2	OP378629	Escherichia coli ST69	No	E. coli ST69	94.1	IncY		aph(3'')-Ib, aph(6)-Id, blaCTX-M-15, blaTEM-1B, dfrA14, qnrS1, sul2, tet(A)
pEC00704_3	OP378630	Escherichia coli ST69	No	E. coli ST69	87.9	IncI(Gamma), IncI1-I(Alpha)
pEC00704_5	OP378631	Escherichia coli ST69	No	E. coli ST69	31.8	IncX4
pEC00704_6	OP378632	Escherichia coli ST69	No	E. coli ST69	31.2		Type IV secretion machinery, DNA topoisomerase III
pEC00704_7	OP378633	Escherichia coli ST69	No	E. coli ST69	6.1	Col156
pKLO00002_2	OP378634	Klebsiella grimontii ST193	No	K. grimontii ST193	125.2	IncFIB(K)
pKLO00002_3	OP378635	Klebsiella grimontii ST193	No	K. grimontii ST193	82.1	IncFIA, IncFII
pKLO00002_4	OP378636	Klebsiella grimontii ST193	No	K. grimontii ST193	79.4		Type IV secretion machinery, transposases, "mobile element proteins"	blaLAP-2, qnrS1, sul2, tet(A)
pKLO00002_5	OP378637	Klebsiella grimontii ST193	No	K. grimontii ST193	59.7	IncN		blaCTX-M-14, blaLAP-2, dfrA14, qnrS1
pKLO00003_2	OP378638	Klebsiella oxytoca ST2	No	K. oxytoca ST2	304.6	IncHI2, IncHI2A		aac(6')-Ib-cr, ant(3'')-Ia, aph(3'')-Ib, blaCTX-M-15, blaOXA-1, blaTEM-!B, catA1, catB3, dfrA14, qnrB1, sul2, tet(A)
pKLO00015_4	OP378639	Klebsiella michiganensis ST43	No	K. michiganensis ST43	333.3	IncHI1A, IncHI1B		mcr-9
pKLO00015_5	OP378640	Klebsiella michiganensis ST43	No	K. michiganensis ST43	192.9	IncC		aadA2, blaCARB, blaFOX-5, catB3, cmlA1, cml, dfrA19, mph(E), msr(E), qacE, qnrA1, sul1
pKLO00015_6	OP378641	Klebsiella michiganensis ST43	No	K. michiganensis ST43	164.9	IncFIB(K)
pKLO00015_7	OP378642	Klebsiella michiganensis ST43	No	K. michiganensis ST43	91.2		IncF Type IV secretion machinery, transposases and resolvases
pKLO00015_8	OP378643	Klebsiella michiganensis ST43	No	K. michiganensis ST43	43.6	pKPC-CAV1193		blaKPC-2, blaTEM-1B
pKLO00023_2	OP378644	Klebsiella michiganensis ST Other	No	K. michiganensis ST Other	172.1	IncFIB(K)
pKLO00023_3	OP378645	Klebsiella michiganensis ST Other	No	K. michiganensis ST Other	83.5	IncN		aac(6')-Ib, aadA1, aph(3'')-Ib, aph(6)-Id, blaKPC-3, blaOXA-9, blaTEM-1A, dfrA14, sul2
pKLO00023_4	OP378646	Klebsiella michiganensis ST Other	No	K. michiganensis ST Other	68.9		plasmid conjugative transfer endonuclease, other conjugative machinery, transposases
pKLP00149_2	OP378647	Klebsiella pneumoniae ST258	Yes	K. pneumoniae ST258	165.2	IncFII(pBK30683)		aac(6')-Ib, aadA1, aph(3'')-Ib, aph(6)-Id, blaKPC-3, blaOXA-9, blaSHV-182, blaTEM-1A, sul2
pKLP00155_2	OP378648	Klebsiella pneumoniae ST258	Yes	K. pneumoniae ST258 and ST3378	172.2	IncFIB(K)		aph(3')-Ia, aadA2, sul1, dfrA12, mph(A), catA1, blaKPC-2, blaOXA-9, blaTEM-1A
pKLP00155_3	OP378649	Klebsiella pneumoniae ST258	Yes	K. pneumoniae ST258	96.2	IncFIB(pQil)
pKLP00155_4	OP378650	Klebsiella pneumoniae ST258	Yes	K. pneumoniae ST258	45.7	IncR
pKLP00155_6	OP378651	Klebsiella pneumoniae ST258	Yes	C. koseri; E. coli ST131 and ST Other; K. pneumoniae ST258, ST299, and ST405; S. marcescens	9.5	ColRNAI
pKLP00161_2	OP378652	Klebsiella pneumoniae ST405	Yes	K. oxytoca ST207; K. pneumoniae ST37, ST307, ST405, and ST902	236.5	IncFIB(K), IncFII(K)		aph(6)-Id, blaCTX-M-15, blaOXA-1, blaTEM-1B, catB3, dfrA14, qnrB1, sul2, tet(A)
pKLP00168_2	OP378653	Klebsiella pneumoniae ST1438	No	K. pneumoniae ST1438	350.7		Type IV secretion machinery, numerous transposases and "mobile element proteins"
pKLP00172_2	OP378654	Klebsiella pneumoniae ST258	Yes	K. pneumoniae ST258	166.6	IncFIB(K), IncFII(K)		blaKPC-3
pKLP00172_3	OP378655	Klebsiella pneumoniae ST258	Yes	K. pneumoniae ST258	110	IncX3		aadA2, aph(3')-Ia, blaOXA-9, blaSHV-155, blaTEM-1A, catA1, dfrA12, mph(A), qacE, sul1
pKLP00172_4	OP378656	Klebsiella pneumoniae ST258	No	K. pneumoniae ST258	43.1	IncFIB(pQil)		aac(3)-IVa, aadA2, aph(4)-Ia, cmlA1, cml, sul3
pKLP00177_3	OP378657	Klebsiella quasipneumoniae ST2712	Yes	K. michiganensis ST27; K. pneumoniae ST25, ST515, and ST2004; K. quasipneumoniae ST2712	170.8	IncFIB(K)		aac(3)-Iia, aph(6)-Id, blaCTX-M-15, blaOXA-1, blaTEM-1B, catB3, dfrA14, qnrB1, sul2, tet(A)
pKLP00181_2	OP378658	Klebsiella pneumoniae ST1662	No	K. pneumoniae ST1662	165.4	IncFIB(K), IncN		aph(3'')-Ib, aph(6)-Id, blaCTX-M-15, blaTEM-!b, dfrA14, qnrB1, sul2, tet(A)
pKLP00187_2	OP378659	Klebsiella pneumoniae ST231	Yes	C. brakii ST356; K. pneumoniae ST231 and ST348; S. marcescens	196.7	IncFIB(K), IncFII(K)		aac(3)-Iia, aac(6')-Ib-cr, aph(6)-Id, blaCTX-M-15, blaOXA-1, blaTEM-1b, catb3, dfrA14, qnrB1, sul2, tet(A)
pKLP00203_4	OP378660	Klebsiella pneumoniae ST25	No	K. pneumoniae ST25	5.3	Col440II
pKLP00204_4	OP378661	Klebsiella pneumoniae ST258	Yes	K. pneumoniae ST258	32.5	IncR		aac(6')-Ib, aadA2, aadA24, cml, cmlA1, sul3
pKLP00215_4	OP378662	Klebsiella pneumoniae ST405	Yes	E. coli ST69 and ST131, K. pneumoniae ST405	113.6	IncFIB(pQil), IncFII(K)		blaKPC-2, blaOXA-9, blaTEM-1A
pKLP00218_2	OP378663	Klebsiella pneumoniae ST307	Yes	K. michiganensis ST84; K. oxytoca ST207; K. pneumoniae ST37, ST307, ST405, and ST902	164.7	IncFIB(K), IncFII(K)		aph(6)-Id, blaCTX-M-15, blaTEM-1B, dfrA14, sul2
pKLP00221_2	OP378664	Klebsiella pneumoniae ST3378	Yes	K. pneumoniae ST258 and ST3378	242.2	ColRNAI, IncFIB(K), IncFII(K)		aac(6')-Ib, aadA2, aph(3')-Ia, blaKPC-2, blaOXA-9, blaTEM-1A, catA1, dfrA12, mph(A), qacE, sul1
pKLP00221_3	OP378665	Klebsiella pneumoniae ST3378	Yes	C. freundii ST169; C. portucalensis ST247; K. pneumoniae ST3378	54.2		Type IV secretion machinery, IncW-like replication protein, IS1 protein TnsB
pKLP00221_4	OP378666	Klebsiella pneumoniae ST3378	Yes	K. pneumoniae ST258 and ST3378	43.4	IncX3		blaSHV-12
pMRSA10075_2	OP378667	Staphylococcus aureus ST5	Yes	S. aureus ST5	48.9	rep20		blaZ, mph(C), msr(A), mupA
pPSA00476_5	OP378668	Pseudomonas aeruginosa ST111	No	P. aeruginosa ST111	444.4		Type IV secretion machinery, numerous transposases and resolvases, plasmid partitioning protein ParB, RecA
pSER00066_3	OP378669	Serratia marcescens	No	S. marcescens	4.2		Rep protein, "RNA one modulator-like protein"
pVRE32524_2	OP378670	Enterococcus faecium ST18	No	E. faecium ST18	43.1	rep17		ant(6)-Ia aph(3')-III, erm(B), VanHAX
pVRE32553_2	OP378671	Enterococcus faecium ST1471	Yes	E. faecium ST17, ST18, ST203, ST233, ST1397, ST1471, and ST Other	223.8	repUS15
pVRE32553_3	OP378672	Enterococcus faecium ST1471	Yes	E. faecium ST17, ST203, ST233, ST1397, and ST1471	51.8	rep17
pVRE32553_4	OP378673	Enterococcus faecium ST1471	Yes	E. faecium ST17, ST18, ST203, ST233, ST375, ST412, ST584, ST736, ST1397, ST1398, ST1426, ST1471, and ST Other	9.3	rep29
pVRE32643_2	OP378674	Enterococcus faecium ST736	Yes	E. faecium ST412 and ST736	166.8		RepA, numerous "mobile element proteins", several transposases, prophage proteins, integrases	aac(6')-aph(2'')
pVRE32643_4	OP378675	Enterococcus faecium ST736	Yes	E. faecium ST17, ST412, ST736, and ST1469	34.9		Plasmid partitioning protein ParA, RepA, transposases, "mobile element proteins", integrase, resolvase	VanHAX
pVRE32643_5	OP378676	Enterococcus faecium ST736	Yes	E. faecium ST17, ST412, ST584, ST736, ST1426, ST1471, ST1478 and ST Other	3.2		hypothetical protein
pVRE32680_3	OP378677	Enterococcus faecium ST17	Yes	E. faecium ST17, ST18, and ST Other	58		plasmid partitioning protein ParA, DNA topoisomerase III, transposases
pVRE32680_4	OP378678	Enterococcus faecium ST17	No	E. faecium ST17	35.4		RepA, plasmid partitioning protein ParA, integrases, resolvases, transposases, "mobile element proteins"	erm(B), VanHAX
pVRE32994_2	OP378679	Enterococcus faecium ST18	Yes	E. faecium ST17, ST18, ST203, ST233, ST1397, ST1471, and ST Other	222.6		RepA, Type IV secretion machinery, transposases, integrases, resolvases, "mobile element proteins"
pVRE33085_4	OP378680	Enterococcus faecium ST17	Yes	E. faecium ST17, ST18, and ST Other	55.8		Type IV secretion machinery, several transposases
pVRE33085_5	OP378681	Enterococcus faecium ST17	Yes	E. faecium ST17, ST18, ST736, ST1471, and ST Other	41.4	rep14a, rep17		ant(6)-Ia, aph(3')-III, erm(B), VanHAX
pVRE33085_8	OP378682	Enterococcus faecium ST17	Yes	E. faecium ST17, ST18, ST203, ST412, ST736, ST1426, ST1468, and ST Other	4.1	rep14a
pVRE33153_3	OP378683	Enterococcus faecium ST17	Yes	E. faecium ST17, ST18, and ST Other	56.5		plasmid partitioning protein ParA, "mobile element proteins", transposase and resolvase
pVRE33153_4	OP378684	Enterococcus faecium ST17	Yes	E. faecium ST17, ST18, ST412, ST736, and ST Other	38	rep17		ant(6)-Ia, aph(3')-III, erm(B), VanHAX
pVRE33153_6	OP378685	Enterococcus faecium ST17	Yes	E. faecium ST17, ST736, and ST1426	4.3		replication protein
pVRE33536_3	OP378686	Enterococcus faecium ST1471	Yes	E. faecium ST17, ST203, ST233, ST736, ST1397, and ST1471	32.6	rep17		ant(6)-Ia, erm(B)
pVRE33562_2	OP378687	Enterococcus faecium ST17	Yes	E. faecium ST17, ST1468, and ST Other	199.7	repUS15		aac(6')-aph(2'')
pVRE33562_4	OP378688	Enterococcus faecium ST17	Yes	E. faecium ST17, ST18, ST412, ST736, ST1471, and ST Other	33.5	rep17		ant(6)-Ia, erm(B), VanHAX
pVRE33562_5	OP378689	Enterococcus faecium ST17	Yes	E. faecium ST17, ST18, ST203, ST233, ST375, ST412, ST584, ST736, ST1397, ST1398, ST1426, ST1471, and ST Other	10.8	rep29
pVRE33562_6	OP378690	Enterococcus faecium ST17	Yes	E. faecium ST17, ST18, ST736, ST1471, and ST Other	6.1	rep11a
pVRE33623_3	OP378691	Enterococcus faecium ST1471	No	E. faecium ST1471	52.7	rep17
